# A Microbial Signature Following Bariatric Surgery is Robustly Consistent Across Multiple Cohorts

**DOI:** 10.1101/2020.11.12.20230581

**Authors:** Farnaz Fouladi, Ian M. Carroll, Thomas J. Sharpton, Emily Bulik-Sullivan, Leslie Heinberg, Kristine Steffen, Anthony A. Fodor

## Abstract

**Background:** Bariatric surgery induces significant shifts in the gut microbiota which could potentially contribute to weight loss and metabolic benefits. The aim of this study was to characterize a microbial signature following Roux-en-Y Gastric bypass (RYGB) surgery using novel and existing gut microbiota sequence data.

**Results:** We generated 16S rRNA gene and metagenomic sequences from fecal samples from patients undergoing RYGB surgery (n = 61 for 16S rRNA gene and n = 135 for metagenomics). We compared these data with three smaller publicly available 16S rRNA gene and one metagenomic datasets from patients who also underwent RYGB surgery. Mixed linear models and machine learning approaches were used to examine the presence of a common microbial signature across studies. Comparison of our new sequences with previous longitudinal studies revealed strikingly similar profiles in both fecal microbiota composition (r = 0.41 ± 0.10; p < 0.05) and metabolic pathways (r = 0.70 ± 0.05; p < 0.001) early after surgery across multiple datasets. Machine learning approaches revealed that the replicable gut microbiota signature associated with RYGB surgery could be used to discriminate pre- and post-surgical samples. Opportunistic pathogen abundance also increased post-surgery in a consistent manner across cohorts.

**Conclusion:** Our study reveals a robust microbial signature involving many commensal and pathogenic taxa and metabolic pathways early after RYGB surgery across different studies and sites. Characterization of the effects of this robust microbial signature on outcomes of bariatric surgery could provide insights into the development of microbiome-based interventions for predicting or improving outcomes following surgery.

**Trial Registration:** clinicaltrials.gov, number NCT03065426. Registered 27 February 2017, https://www.clinicaltrials.gov/ct2/show/NCT03065426

## Supplementary Table 2 for "A Microbial Signature Following Bariatric Surgery is Robustly Consistent Across Multiple Cohorts"

### Sheet: A. BS
Pathway	p-ANOVA	p-1 month vs. baseline	p-6 month vs. baseline	p-1 year vs. baseline	s-1 month vs. baseline	s-6 months vs. baseline	s-1 year vs. baseline	adjusted p-ANOVA	adjusted p-1 month vs. baseline	adjusted p-6 months vs. baseline	adjusted p-1 year vs. baseline
DTDPRHAMSYN-PWY: dTDP-L-rhamnose biosynthesis I	0	8.38998e-17	4.50092e-13	1.83857e-08	-225.834	-208.389	-175.979	0	3.19658e-14	3.4297e-11	1.75123e-06
PWY66-422: D-galactose degradation V (Leloir pathway)	3.33067e-16	1.42865e-13	1.7005e-13	6.64356e-10	-158.674	-177.714	-164.056	5.63993e-14	6.80393e-12	1.61972e-11	1.02214e-07
PWY-6317: galactose degradation I (Leloir pathway)	4.44089e-16	2.21744e-13	1.66357e-13	7.75003e-10	-155.413	-176.142	-161.749	5.63993e-14	7.44138e-12	1.61972e-11	1.02214e-07
PWY-5667: CDP-diacylglycerol biosynthesis I	1.11022e-15	1.25123e-12	2.3872e-14	8.22951e-08	-148.746	-185.219	-137.408	9.30589e-14	3.40513e-11	4.6939e-12	3.96352e-06
PWY0-1319: CDP-diacylglycerol biosynthesis II	1.22125e-15	1.36544e-12	2.46399e-14	8.32235e-08	-148.334	-184.989	-137.278	9.30589e-14	3.44747e-11	4.6939e-12	3.96352e-06
PWY-6737: starch degradation V	1.66533e-15	2.35648e-15	9.31217e-11	1.655e-07	-290.698	-248.106	-221.99	1.05749e-13	4.4891e-13	3.94215e-09	4.49943e-06
ARO-PWY: chorismate biosynthesis I	5.21805e-15	4.63762e-15	7.7431e-10	1.24255e-07	-231.231	-187.877	-181.89	2.53797e-13	5.88978e-13	2.10723e-08	4.36959e-06
PWY-6151: S-adenosyl-L-methionine cycle I	5.32907e-15	2.83648e-13	1.21247e-12	1.40657e-07	-195.438	-212.474	-170.191	2.53797e-13	8.31306e-12	7.69916e-11	4.36959e-06
PWY-6163: chorismate biosynthesis from 3-dehydroquinate	1.83187e-14	1.25073e-14	1.43029e-09	5.87739e-07	-229.564	-187.378	-173.351	7.75491e-13	1.19132e-12	2.94108e-08	9.16152e-06
PWY-7111: pyruvate fermentation to isobutanol (engineered)	4.4853e-14	1.19711e-13	5.44952e-10	1.49094e-07	-209.948	-186.656	-177.5	1.7089e-12	6.80393e-12	1.59713e-08	4.36959e-06
ILEUSYN-PWY: L-isoleucine biosynthesis I (from threonine)	1.11466e-13	2.22802e-13	1.36369e-09	2.69417e-07	-213.335	-187.125	-178.926	3.53906e-12	7.44138e-12	2.94108e-08	6.03811e-06
VALSYN-PWY: L-valine biosynthesis	1.11466e-13	2.22802e-13	1.36369e-09	2.69417e-07	-213.335	-187.125	-178.926	3.53906e-12	7.44138e-12	2.94108e-08	6.03811e-06
PWY66-399: gluconeogenesis III	1.33449e-13	1.72134e-10	4.89904e-11	8.04834e-10	48.9846	57.1483	61.0319	3.76163e-12	3.12301e-09	2.33317e-09	1.02214e-07
NONMEVIPP-PWY: methylerythritol phosphate pathway I	1.38223e-13	5.35348e-14	6.76108e-09	8.53537e-06	-199.49	-159.5	-136.158	3.76163e-12	4.07936e-12	1.1709e-07	7.1935e-05
COMPLETE-ARO-PWY: superpathway of aromatic amino acid biosynthesis	2.07279e-13	1.33333e-13	1.39421e-08	6.18553e-07	-201.743	-160.927	-160.733	5.26488e-12	6.80393e-12	1.98742e-07	9.16152e-06
PWY-6387: UDP-N-acetylmuramoyl-pentapeptide biosynthesis I (meso-diaminopimelate containing)	3.57492e-13	1.83166e-12	1.61248e-10	1.05694e-05	-198.338	-196.227	-146.5	8.51277e-12	4.10507e-11	5.58505e-09	8.21823e-05
PWY-6386: UDP-N-acetylmuramoyl-pentapeptide biosynthesis II (lysine-containing)	4.78506e-13	1.44776e-12	3.9257e-10	1.3049e-05	-211.508	-202.222	-153.347	1.07242e-11	3.44747e-11	1.24641e-08	9.38053e-05
PWY-5686: UMP biosynthesis	5.18474e-13	2.34374e-13	1.40841e-08	9.53131e-06	-224.349	-180.434	-156.675	1.09744e-11	7.44138e-12	1.98742e-07	7.56548e-05
PWY-7357: thiamin formation from pyrithiamine and oxythiamine (yeast)	6.1906e-13	5.2455e-12	1.45039e-10	5.14575e-06	-164.916	-169.068	-131.144	1.24138e-11	1.1103e-10	5.52597e-09	5.027e-05
SER-GLYSYN-PWY: superpathway of L-serine and glycine biosynthesis I	1.26525e-11	3.24281e-10	8.68611e-10	1.71047e-06	-133.422	-145.922	-126.599	2.34976e-10	5.14797e-09	2.20627e-08	2.10222e-05
CALVIN-PWY: Calvin-Benson-Bassham cycle	1.29514e-11	1.63576e-11	5.36821e-08	2.5686e-06	-168.188	-144.612	-141.992	2.34976e-10	3.28012e-10	6.81762e-07	2.87835e-05
PWY-5345: superpathway of L-methionine biosynthesis (by sulfhydrylation)	1.43303e-11	1.17863e-06	3.09874e-11	1.14758e-07	40.3536	66.1023	57.987	2.48175e-10	5.28302e-06	1.6866e-09	4.36959e-06
PWY-6527: stachyose degradation	2.32292e-11	4.01818e-10	4.91056e-09	6.9819e-07	-102.956	-106.506	-101.892	3.84797e-10	6.1237e-09	9.35463e-08	9.49122e-06
PWY-724: superpathway of L-lysine, L-threonine and L-methionine biosynthesis II	5.66205e-11	4.58588e-11	8.92279e-08	3.75261e-05	-115.508	-99.5447	-85.4446	8.9885e-10	8.73609e-10	9.86726e-07	0.000191296
COBALSYN-PWY: adenosylcobalamin salvage from cobinamide I	1.24345e-10	3.13319e-10	1.38575e-08	0.000186743	-135.517	-133.838	-96.5376	1.89502e-09	5.14797e-09	1.98742e-07	0.000697539
PWY-621: sucrose degradation III (sucrose invertase)	1.36541e-10	1.51508e-09	1.02119e-08	5.65914e-06	-175.545	-185.12	-164.342	2.00086e-09	1.80389e-08	1.62114e-07	5.39033e-05
PWY0-1296: purine ribonucleosides degradation	1.60736e-10	1.08879e-07	1.46668e-09	6.88302e-07	-158.835	-208.103	-190.438	2.26817e-09	6.91381e-07	2.94108e-08	9.49122e-06
PWY-5897: superpathway of menaquinol-11 biosynthesis	2.35062e-10	2.40846e-09	2.23115e-07	3.42985e-07	42.6512	40.2604	45.9011	2.96819e-09	2.54896e-08	2.02398e-06	6.22273e-06
PWY-5898: superpathway of menaquinol-12 biosynthesis	2.35062e-10	2.40846e-09	2.23115e-07	3.42985e-07	42.6512	40.2604	45.9011	2.96819e-09	2.54896e-08	2.02398e-06	6.22273e-06
PWY-5899: superpathway of menaquinol-13 biosynthesis	2.35062e-10	2.40846e-09	2.23115e-07	3.42985e-07	42.6512	40.2604	45.9011	2.96819e-09	2.54896e-08	2.02398e-06	6.22273e-06
PEPTIDOGLYCANSYN-PWY: peptidoglycan biosynthesis I (meso-diaminopimelate containing)	2.41506e-10	5.09241e-10	2.97802e-08	0.000173705	-164.187	-159.773	-119.068	2.96819e-09	6.75836e-09	4.05223e-07	0.000661818
NONOXIPENT-PWY: pentose phosphate pathway (non-oxidative branch)	2.56635e-10	4.3463e-10	7.43764e-08	3.39873e-05	-156.169	-146.618	-126.724	3.05556e-09	6.369e-09	9.14109e-07	0.00018377
THISYNARA-PWY: superpathway of thiamin diphosphate biosynthesis III (eukaryotes)	3.43758e-10	4.71661e-09	9.35882e-09	1.5784e-05	-87.6324	-96.6159	-80.9433	3.96884e-09	4.49257e-08	1.55031e-07	0.000107388
PWY-6121: 5-aminoimidazole ribonucleotide biosynthesis I	3.57947e-10	5.14416e-10	2.50362e-07	1.15796e-05	-178.095	-159.807	-154.621	4.01111e-09	6.75836e-09	2.16791e-06	8.72786e-05
PWY-7219: adenosine ribonucleotides de novo biosynthesis	3.97455e-10	1.9039e-10	1.78619e-06	1.88661e-05	-248.257	-196.322	-201.057	4.32658e-09	3.29721e-09	1.09764e-05	0.000121344
PWY-5971: palmitate biosynthesis II (bacteria and plants)	8.10588e-10	3.83609e-08	1.26522e-07	3.08482e-07	39.8896	42.7961	48.032	8.57873e-09	2.70658e-07	1.30283e-06	6.22273e-06
PWY-6895: superpathway of thiamin diphosphate biosynthesis II	1.11797e-09	9.75982e-06	4.74359e-08	3.22164e-08	46.7188	66.6424	78.3518	1.14906e-08	3.32008e-05	6.2321e-07	2.45489e-06
COA-PWY-1: coenzyme A biosynthesis II (mammalian)	1.14605e-09	7.59814e-10	5.58838e-07	0.000163217	-166.051	-144.631	-121.894	1.14906e-08	9.33836e-09	4.25835e-06	0.00062814
PWY-6113: superpathway of mycolate biosynthesis	1.28376e-09	1.96275e-06	9.06441e-08	4.26724e-08	28.3006	36.4747	43.7857	1.25414e-08	8.12834e-06	9.86726e-07	2.7097e-06
P441-PWY: superpathway of N-acetylneuraminate degradation	1.40837e-09	5.96068e-09	2.43457e-07	8.73763e-06	46.8051	45.4662	44.4944	1.31192e-08	5.23781e-08	2.15715e-06	7.1935e-05
PWYG-321: mycolate biosynthesis	1.44183e-09	1.95289e-09	1.64779e-06	6.91486e-06	45.0341	38.6935	41.892	1.31192e-08	2.2547e-08	1.04635e-05	6.12689e-05
PWY-1269: CMP-3-deoxy-D-manno-octulosonate biosynthesis I	1.44784e-09	7.30475e-06	5.37236e-09	6.25196e-07	65.4342	100.082	96.4141	1.31192e-08	2.62558e-05	9.747e-08	9.16152e-06
HEXITOLDEGSUPER-PWY: superpathway of hexitol degradation (bacteria)	1.48065e-09	4.66234e-10	2.56287e-06	0.00010693	53.2687	42.9478	40.3801	1.31192e-08	6.57908e-09	1.47948e-05	0.00042438
NAGLIPASYN-PWY: lipid IVA biosynthesis	1.80578e-09	3.37777e-09	6.58943e-07	1.40273e-05	33.6404	30.7122	30.6204	1.56364e-08	3.29982e-08	4.82803e-06	9.89704e-05
BIOTIN-BIOSYNTHESIS-PWY: biotin biosynthesis I	2.15136e-09	2.92194e-09	1.54899e-06	1.1912e-05	46.0101	40.1211	41.9778	1.82148e-08	3.00881e-08	1.01753e-05	8.72786e-05
PWY-6122: 5-aminoimidazole ribonucleotide biosynthesis II	3.17411e-09	5.14755e-09	8.6149e-07	2.47182e-05	-189.85	-173.862	-169.879	2.57306e-08	4.66956e-08	6.07829e-06	0.000140562
PWY-6277: superpathway of 5-aminoimidazole ribonucleotide biosynthesis	3.17411e-09	5.14755e-09	8.6149e-07	2.47182e-05	-189.85	-173.862	-169.879	2.57306e-08	4.66956e-08	6.07829e-06	0.000140562
FASYN-ELONG-PWY: fatty acid elongation -- saturated	3.61117e-09	3.08255e-09	3.63511e-06	1.93445e-05	50.1697	42.0576	44.6774	2.86637e-08	3.09067e-08	2.00721e-05	0.000121344
PWY-821: superpathway of sulfur amino acid biosynthesis (Saccharomyces cerevisiae)	4.78874e-09	5.04872e-07	3.6643e-07	4.03286e-07	19.2226	21.9065	25.3975	3.72349e-08	2.78777e-06	2.84918e-06	6.98418e-06
THISYN-PWY: superpathway of thiamin diphosphate biosynthesis I	5.69879e-09	2.1105e-05	1.42731e-07	1.38835e-07	47.7578	68.0702	78.8995	4.25293e-08	6.75714e-05	1.43107e-06	4.36959e-06
PWY-5838: superpathway of menaquinol-8 biosynthesis I	5.76158e-09	1.50285e-07	2.89176e-07	2.99349e-06	35.7534	38.9095	40.4972	4.25293e-08	9.23522e-07	2.34417e-06	3.10709e-05
PWY0-1061: superpathway of L-alanine biosynthesis	5.80452e-09	5.52912e-10	2.32362e-05	0.00376767	81.1856	58.2793	45.1438	4.25293e-08	7.02198e-09	9.03368e-05	0.00902818
GLYCOLYSIS-E-D: superpathway of glycolysis and Entner-Doudoroff	6.64836e-09	6.70147e-09	4.25894e-06	2.37435e-05	43.4957	37.0501	39.1084	4.77929e-08	5.67391e-08	2.28543e-05	0.000140562
PWY-7664: oleate biosynthesis IV (anaerobic)	9.37676e-09	6.04892e-09	8.06268e-06	3.76567e-05	47.2963	38.9325	41.4384	6.61583e-08	5.23781e-08	3.79244e-05	0.000191296
PWY-7663: gondoate biosynthesis (anaerobic)	1.22235e-08	1.9581e-07	1.16443e-06	3.01739e-06	87.3057	89.9075	99.2593	8.43258e-08	1.14775e-06	7.92228e-06	3.10709e-05
PWY0-862: (5Z)-dodec-5-enoate biosynthesis	1.23943e-08	7.84993e-09	7.08e-06	5.91713e-05	44.49	37.2371	38.2553	8.43258e-08	6.36346e-08	3.37185e-05	0.000256185
PWY-6519: 8-amino-7-oxononanoate biosynthesis I	1.46979e-08	1.28465e-08	6.43531e-06	4.21217e-05	42.2663	36.1409	37.7057	9.82437e-08	1.01969e-07	3.10361e-05	0.000200605
PWY-6630: superpathway of L-tyrosine biosynthesis	1.78214e-08	8.3156e-07	8.66948e-08	3.02902e-05	59.1293	73.2407	64.0491	1.15908e-07	4.1146e-06	9.86726e-07	0.000167254
PWY-6282: palmitoleate biosynthesis I (from (5Z)-dodec-5-enoate)	1.7949e-08	1.44728e-08	8.54986e-06	4.44149e-05	43.5942	36.8656	38.9207	1.15908e-07	1.12533e-07	3.92469e-05	0.000206367
PWY-6628: superpathway of L-phenylalanine biosynthesis	2.07428e-08	3.29906e-08	2.10091e-06	6.53378e-05	80.0203	75.3326	72.3683	1.31717e-07	2.37159e-07	1.2507e-05	0.000279705
PWY-6901: superpathway of glucose and xylose degradation	2.26953e-08	2.44432e-08	5.60423e-06	5.1195e-05	46.479	41.0081	41.9543	1.41753e-07	1.82605e-07	2.80949e-05	0.000232341
BRANCHED-CHAIN-AA-SYN-PWY: superpathway of branched amino acid biosynthesis	3.83796e-08	3.97998e-08	6.09568e-05	1.17472e-05	-148.72	-115.602	-147.686	2.35849e-07	2.75704e-07	0.000213069	8.72786e-05
PWY-5840: superpathway of menaquinol-7 biosynthesis	5.20168e-08	1.30616e-07	1.08023e-05	1.64628e-05	33.6803	30.4714	34.4402	3.14578e-07	8.15816e-07	4.73068e-05	0.000108143
SULFATE-CYS-PWY: superpathway of sulfate assimilation and cysteine biosynthesis	5.9437e-08	6.28177e-08	8.4523e-06	8.87057e-05	51.24	45.9009	46.3289	3.53836e-07	4.27385e-07	3.92469e-05	0.000363407
TRNA-CHARGING-PWY: tRNA charging	8.79861e-08	7.10204e-09	0.0318502	0.000572415	-116.073	-44.0582	-84.3253	5.15734e-07	5.88234e-08	0.0501444	0.00177309
GLUCONEO-PWY: gluconeogenesis I	9.03594e-08	1.70255e-06	2.47881e-06	7.93249e-06	36.6833	40.5906	44.5885	5.2162e-07	7.12827e-06	1.45297e-05	6.86882e-05
PWY-6284: superpathway of unsaturated fatty acids biosynthesis (E. coli)	9.2194e-08	0.000297108	1.89166e-06	4.36406e-07	18.7296	28.5461	35.5209	5.24268e-07	0.000673799	1.144e-05	7.22916e-06
PWY-5177: glutaryl-CoA degradation	9.97175e-08	7.483e-08	1.00497e-05	0.000280539	-67.3996	-60.0674	-56.2107	5.58711e-07	4.91556e-07	4.50462e-05	0.0009806
REDCITCYC: TCA cycle VIII (helicobacter)	1.22856e-07	2.85356e-05	1.04543e-06	3.93326e-06	15.3536	20.5193	22.3634	6.78378e-07	8.69765e-05	7.24199e-06	3.94361e-05
PWY-5097: L-lysine biosynthesis VI	1.33539e-07	1.79403e-08	8.06497e-05	0.00248684	-128.185	-95.7394	-83.8592	7.21892e-07	1.36705e-07	0.00026954	0.00635897
PWY-5861: superpathway of demethylmenaquinol-8 biosynthesis	1.34526e-07	6.12211e-07	4.84244e-06	4.1658e-05	30.073	30.4482	31.2537	7.21892e-07	3.19514e-06	2.56246e-05	0.000200605
PHOSLIPSYN-PWY: superpathway of phospholipid biosynthesis I (bacteria)	1.91791e-07	1.62791e-07	0.000437885	1.4989e-05	74.2236	53.3036	78.0069	9.79467e-07	9.84498e-07	0.00120025	0.000103833
PWY-5845: superpathway of menaquinol-9 biosynthesis	1.92808e-07	1.09892e-06	5.39905e-06	4.01814e-05	30.5525	31.609	32.7151	9.79467e-07	5.00069e-06	2.74272e-05	0.000196271
PWY-5850: superpathway of menaquinol-6 biosynthesis I	1.92808e-07	1.09892e-06	5.39905e-06	4.01814e-05	30.5525	31.609	32.7151	9.79467e-07	5.00069e-06	2.74272e-05	0.000196271
PWY-5896: superpathway of menaquinol-10 biosynthesis	1.92808e-07	1.09892e-06	5.39905e-06	4.01814e-05	30.5525	31.609	32.7151	9.79467e-07	5.00069e-06	2.74272e-05	0.000196271
PWY-5103: L-isoleucine biosynthesis III	2.11211e-07	2.00852e-07	0.000180883	2.47012e-05	-144.594	-111.448	-147.181	1.05883e-06	1.15946e-06	0.000551331	0.000140562
PWY-7184: pyrimidine deoxyribonucleotides de novo biosynthesis I	2.19895e-07	8.99925e-06	9.61837e-08	0.0179285	57.1373	79.2719	37.9849	1.08805e-06	3.11701e-05	1.01794e-06	0.0343254
PWY-5484: glycolysis II (from fructose 6-phosphate)	2.22963e-07	2.76156e-08	0.000467072	0.000702455	76.825	50.7758	56.7651	1.0888e-06	2.02338e-07	0.0012711	0.00212409
PWY-3001: superpathway of L-isoleucine biosynthesis I	2.25761e-07	6.18274e-07	1.60131e-05	3.70128e-05	-102.099	-97.1941	-107.585	1.0888e-06	3.19514e-06	6.70437e-05	0.000191296
PYRIDOXSYN-PWY: pyridoxal 5'-phosphate biosynthesis I	2.63618e-07	0.000224443	1.58358e-06	2.43352e-06	46.4825	70.6176	80.8919	1.25548e-06	0.000527857	1.02262e-05	2.8096e-05
PWY-5723: Rubisco shunt	2.83348e-07	6.19829e-07	8.9833e-06	0.000127834	44.8083	44.0577	43.5015	1.33279e-06	3.19514e-06	4.07457e-05	0.000496987
PWY-6285: superpathway of fatty acids biosynthesis (E. coli)	2.88604e-07	0.000120464	1.24132e-06	6.28076e-06	19.8415	28.9895	31.1666	1.34095e-06	0.000299979	8.29724e-06	5.83651e-05
PWY-7204: pyridoxal 5'-phosphate salvage II (plants)	3.68293e-07	0.00284146	1.92802e-07	4.36457e-05	18.842	38.8878	34.124	1.6906e-06	0.00513079	1.88353e-06	0.000205296
FASYN-INITIAL-PWY: superpathway of fatty acid biosynthesis initiation (E. coli)	4.05525e-07	6.6822e-08	0.000344455	0.000638122	45.5681	32.0907	35.4434	1.83934e-06	4.46652e-07	0.00101734	0.00194499
PWY-7221: guanosine ribonucleotides de novo biosynthesis	5.29338e-07	1.04766e-07	0.000165461	0.00100096	-136.267	-103.597	-104.263	2.37268e-06	6.7654e-07	0.000520996	0.00288753
PWY-1042: glycolysis IV (plant cytosol)	5.37985e-07	6.20578e-07	6.30563e-05	9.29792e-05	-173.474	-150.887	-170.121	2.3834e-06	3.19514e-06	0.000216437	0.000376863
PWY-5464: superpathway of cytosolic glycolysis (plants), pyruvate dehydrogenase and TCA cycle	8.79223e-07	1.005e-06	1.26566e-05	0.00132181	14.5723	14.2805	11.8124	3.82515e-06	4.7863e-06	5.41816e-05	0.00364935
PWY-5304: superpathway of sulfur oxidation (Acidianus ambivalens)	8.835e-07	9.75756e-07	1.66296e-05	0.000837745	-35.4957	-34.2913	-30.1194	3.82515e-06	4.7265e-06	6.88683e-05	0.00245524
PWY-7197: pyrimidine deoxyribonucleotide phosphorylation	9.20354e-07	0.000375747	8.08424e-08	0.0324455	54.0987	96.7645	41.5396	3.93994e-06	0.000822756	9.6253e-07	0.0555446
PWY-6263: superpathway of menaquinol-8 biosynthesis II	1.01223e-06	0.00109923	0.000877193	1.77143e-07	4.10356	4.7016	9.05005	4.2851e-06	0.00218128	0.00224302	4.49943e-06
GLYCOGENSYNTH-PWY: glycogen biosynthesis I (from ADP-D-Glucose)	1.09915e-06	3.89703e-06	6.19214e-06	0.00054368	-94.5942	-103.691	-89.8249	4.60194e-06	1.45566e-05	3.04734e-05	0.00171192
PWY-7228: superpathway of guanosine nucleotides de novo biosynthesis I	1.20911e-06	4.94315e-05	3.23076e-07	0.0298767	75.6404	110.413	50.967	5.00729e-06	0.000135492	2.56441e-06	0.0529442
P161-PWY: acetylene degradation	1.28866e-06	1.10251e-06	4.37379e-05	0.000510429	37.6927	34.6188	33.6909	5.22619e-06	5.00069e-06	0.000158706	0.00164832
PWY4FS-7: phosphatidylglycerol biosynthesis I (plastidic)	1.29914e-06	1.32056e-06	0.000364627	5.3014e-05	72.6582	58.1119	77.632	5.22619e-06	5.67712e-06	0.00102984	0.000232341
PWY4FS-8: phosphatidylglycerol biosynthesis II (non-plastidic)	1.30312e-06	1.32579e-06	0.000364904	5.30543e-05	72.6276	58.0946	77.6096	5.22619e-06	5.67712e-06	0.00102984	0.000232341
PWY-6803: phosphatidylcholine acyl editing	1.39937e-06	2.13294e-07	0.000368544	0.00222981	31.7882	23.345	23.0356	5.55374e-06	1.21291e-06	0.00103247	0.0057793
PWY-6125: superpathway of guanosine nucleotides de novo biosynthesis II	1.43027e-06	3.13581e-05	5.77955e-07	0.0537129	65.6972	90.6385	37.9414	5.61788e-06	9.33393e-05	4.31766e-06	0.0849154
PWY-7388: octanoyl-[acyl-carrier protein] biosynthesis (mitochondria, yeast)	1.58666e-06	1.9056e-07	0.00102533	0.00168525	44.5028	29.7862	32.9853	6.16856e-06	1.13443e-06	0.00258709	0.0044589
HEME-BIOSYNTHESIS-II: heme biosynthesis I (aerobic)	1.6808e-06	2.5041e-05	0.000791649	2.81938e-06	10.2677	8.9936	15.1282	6.46853e-06	7.7566e-05	0.00206588	3.0691e-05
PWY0-1261: anhydromuropeptides recycling	1.74765e-06	5.19712e-07	0.000404789	0.000455874	58.8182	44.698	51.5488	6.65855e-06	2.82872e-06	0.00111757	0.00151033
PWY-5860: superpathway of demethylmenaquinol-6 biosynthesis I	2.02846e-06	3.16129e-06	4.6628e-05	0.000279069	24.7946	23.8545	24.4473	7.57689e-06	1.20445e-05	0.000164493	0.0009806
PWY-5862: superpathway of demethylmenaquinol-9 biosynthesis	2.02846e-06	3.16129e-06	4.6628e-05	0.000279069	24.7946	23.8545	24.4473	7.57689e-06	1.20445e-05	0.000164493	0.0009806
FUC-RHAMCAT-PWY: superpathway of fucose and rhamnose degradation	2.09787e-06	6.68169e-07	0.000361412	0.000566784	44.227	34.1288	38.1463	7.76008e-06	3.3943e-06	0.00102984	0.00177004
P108-PWY: pyruvate fermentation to propanoate I	2.21876e-06	0.00911591	2.59665e-07	0.00113645	14.3966	34.0119	23.7225	8.12834e-06	0.0148426	2.1985e-06	0.00320732
PWY-7323: superpathway of GDP-mannose-derived O-antigen building blocks biosynthesis	2.40711e-06	0.000118989	2.07244e-05	1.94277e-05	19.7527	24.8096	28.9869	8.73438e-06	0.000298256	8.31157e-05	0.000121344
PWY-5918: superpathay of heme biosynthesis from glutamate	2.51799e-06	1.05335e-05	0.00408685	6.58459e-06	16.1867	11.4234	21.6911	9.05052e-06	3.55155e-05	0.00869882	5.97316e-05
COLANSYN-PWY: colanic acid building blocks biosynthesis	2.64819e-06	1.72442e-05	7.80329e-05	3.47282e-05	24.0392	24.6161	30.2027	9.42953e-06	5.61542e-05	0.000263102	0.00018377
GLYCOLYSIS: glycolysis I (from glucose 6-phosphate)	2.85954e-06	2.46811e-07	0.00205797	0.00410387	80.5259	50.7475	54.479	1.00878e-05	1.38287e-06	0.00499417	0.00941913
PWY0-166: superpathway of pyrimidine deoxyribonucleotides de novo biosynthesis (E. coli)	2.92294e-06	0.000608388	2.73174e-07	0.0237255	43.4846	77.05	36.8821	1.02169e-05	0.00129495	2.2626e-06	0.0438806
PWY-5920: superpathway of heme biosynthesis from glycine	2.9791e-06	7.77656e-07	0.00750643	0.000205429	8.33123	4.76699	7.8421	1.03185e-05	3.89851e-06	0.014742	0.000756647
HISDEG-PWY: L-histidine degradation I	3.02687e-06	4.72416e-05	6.23866e-06	0.000275192	30.7479	38.8625	35.5956	1.03895e-05	0.00013138	3.04734e-05	0.0009806
P23-PWY: reductive TCA cycle I	3.38641e-06	9.75289e-06	2.19354e-05	0.000518528	9.84412	10.5253	9.80284	1.15198e-05	3.32008e-05	8.61585e-05	0.00166016
PWY-5676: acetyl-CoA fermentation to butanoate II	3.65692e-06	7.68193e-05	0.0021346	2.37647e-06	18.6843	16.1021	30.1686	1.233e-05	0.000201849	0.00503275	2.8096e-05
P122-PWY: heterolactic fermentation	4.30573e-06	7.6633e-06	3.02784e-05	0.000811403	18.1351	18.8798	17.326	1.43902e-05	2.70344e-05	0.000114597	0.00241519
PWY-6507: 4-deoxy-L-threo-hex-4-enopyranuronate degradation	4.46926e-06	8.48332e-06	1.10919e-05	0.00619866	-67.6125	-74.9979	-52.415	1.48069e-05	2.96527e-05	4.80228e-05	0.0131938
HISTSYN-PWY: L-histidine biosynthesis	4.54923e-06	9.80035e-07	0.000515212	0.00179149	-115.216	-88.0817	-91.3248	1.49419e-05	4.7265e-06	0.00139217	0.00470729
SO4ASSIM-PWY: sulfate reduction I (assimilatory)	5.02288e-06	4.57092e-05	3.96072e-06	0.00405687	56.3324	71.9463	49.5325	1.63566e-05	0.000128317	2.15576e-05	0.00936767
PWY-5022: 4-aminobutanoate degradation V	5.7772e-06	0.00170258	6.25546e-05	8.87387e-06	12.4869	18.1741	23.6796	1.86535e-05	0.00317982	0.000216437	7.1935e-05
PWY0-845: superpathway of pyridoxal 5'-phosphate biosynthesis and salvage	5.979e-06	0.00599506	1.80044e-05	1.6302e-05	41.0743	75.1036	88.3253	1.91428e-05	0.0101067	7.37598e-05	0.000108143
PWY-7013: L-1,2-propanediol degradation	6.48949e-06	0.000145661	3.03787e-05	7.74103e-05	35.9048	44.6548	48.9244	2.06041e-05	0.00036037	0.000114597	0.000327704
PWY-5747: 2-methylcitrate cycle II	6.60109e-06	0.00428771	0.00415915	7.22429e-07	3.12438	3.50966	7.42748	2.07852e-05	0.00759823	0.00875489	9.49122e-06
GLUCUROCAT-PWY: superpathway of &beta;-D-glucuronide and D-glucuronate degradation	7.06886e-06	1.23843e-05	1.32636e-05	0.0135935	-60.1469	-67.5852	-42.8821	2.20757e-05	4.13898e-05	5.61494e-05	0.0268037
PWY66-409: superpathway of purine nucleotide salvage	9.86508e-06	1.25484e-06	0.000628151	0.078559	66.6531	50.8811	29.6698	3.05577e-05	5.55922e-06	0.00167361	0.115564
PWY0-1415: superpathway of heme biosynthesis from uroporphyrinogen-III	9.97565e-06	4.99494e-06	0.00323902	0.000206539	11.7036	8.11515	12.0594	3.0651e-05	1.84764e-05	0.00721677	0.000756647
THRESYN-PWY: superpathway of L-threonine biosynthesis	1.06635e-05	2.38553e-05	0.000119251	0.000300546	-77.0106	-78.1809	-85.1605	3.25024e-05	7.4499e-05	0.000388329	0.0010316
PWY-7560: methylerythritol phosphate pathway II	1.15939e-05	6.89072e-05	1.03539e-05	0.00324238	69.2683	87.4657	65.7659	3.50579e-05	0.000182317	4.58702e-05	0.00812729
PWY0-42: 2-methylcitrate cycle I	1.17246e-05	0.00300933	0.00484981	1.57395e-06	3.41543	3.61994	7.52227	3.51737e-05	0.00540828	0.00998799	1.99891e-05
PWY-4041: &gamma;-glutamyl cycle	1.20381e-05	1.34105e-06	0.00212469	0.00553659	42.8577	29.1543	30.3948	3.5832e-05	5.67712e-06	0.00503275	0.0119855
PWY0-1241: ADP-L-glycero-&beta;-D-manno-heptose biosynthesis	1.60892e-05	1.33025e-06	0.00358873	0.0114479	31.0569	19.9279	19.9318	4.75194e-05	5.67712e-06	0.00782392	0.0229561
GLCMANNANAUT-PWY: superpathway of N-acetylglucosamine, N-acetylmannosamine and N-acetylneuraminate degradation	1.75218e-05	0.000999896	3.56286e-06	0.00391373	-57.1694	-93.7219	-65.1015	5.13524e-05	0.00202639	1.99625e-05	0.00912715
GLYCOLYSIS-TCA-GLYOX-BYPASS: superpathway of glycolysis, pyruvate dehydrogenase, TCA, and glyoxylate bypass	1.87785e-05	7.43958e-06	0.000650182	0.0013587	43.1795	35.9057	39.0858	5.46153e-05	2.64905e-05	0.00172027	0.0037242
PWY-5855: ubiquinol-7 biosynthesis (prokaryotic)	1.98914e-05	2.66284e-06	0.00215312	0.00518954	24.9893	17.493	18.352	5.6138e-05	1.04592e-05	0.00503275	0.0113633
PWY-5856: ubiquinol-9 biosynthesis (prokaryotic)	1.98914e-05	2.66284e-06	0.00215312	0.00518954	24.9893	17.493	18.352	5.6138e-05	1.04592e-05	0.00503275	0.0113633
PWY-5857: ubiquinol-10 biosynthesis (prokaryotic)	1.98914e-05	2.66284e-06	0.00215312	0.00518954	24.9893	17.493	18.352	5.6138e-05	1.04592e-05	0.00503275	0.0113633
PWY-6708: ubiquinol-8 biosynthesis (prokaryotic)	1.98914e-05	2.66284e-06	0.00215312	0.00518954	24.9893	17.493	18.352	5.6138e-05	1.04592e-05	0.00503275	0.0113633
GALACTUROCAT-PWY: D-galacturonate degradation I	2.033e-05	3.21017e-05	3.28409e-05	0.0106433	-60.9356	-68.5944	-47.5585	5.69539e-05	9.4812e-05	0.00012267	0.0215697
PWY-5367: petroselinate biosynthesis	2.06645e-05	1.64258e-05	0.000384487	0.000592801	-67.6317	-61.9237	-69.9051	5.74685e-05	5.39501e-05	0.00106927	0.00182143
PWY-7242: D-fructuronate degradation	2.12862e-05	6.68661e-05	2.38516e-05	0.005229	-73.7299	-88.4511	-65.9394	5.87686e-05	0.000178154	9.17924e-05	0.0113843
PWY-4702: phytate degradation I	2.47494e-05	0.00444171	1.67593e-06	0.0905471	30.5413	60.4736	23.2802	6.78382e-05	0.00783468	1.04677e-05	0.130676
ALL-CHORISMATE-PWY: superpathway of chorismate metabolism	2.63468e-05	0.0414128	0.000106376	3.47102e-05	5.46692	12.0385	15.0273	7.17009e-05	0.0567564	0.000349389	0.00018377
PWY-6471: peptidoglycan biosynthesis IV (Enterococcus faecium)	2.65722e-05	3.62928e-06	0.00419221	0.482161	58.8587	38.8496	10.7579	7.18014e-05	1.36906e-05	0.00877601	0.560071
RIBOSYN2-PWY: flavin biosynthesis I (bacteria and plants)	2.67664e-05	2.5846e-05	0.00850873	0.00011842	46.7325	31.6666	55.2526	7.18168e-05	7.9414e-05	0.0161285	0.000465135
PWY-6270: isoprene biosynthesis I	2.7843e-05	0.000175162	1.93408e-05	0.00374504	67.4996	87.7233	67.2332	7.4183e-05	0.000425074	7.83918e-05	0.00902818
GALACT-GLUCUROCAT-PWY: superpathway of hexuronide and hexuronate degradation	2.97152e-05	3.71504e-05	4.50164e-05	0.0221879	-55.1582	-61.4816	-38.7847	7.86215e-05	0.000108048	0.000161804	0.0414391
PWY0-1297: superpathway of purine deoxyribonucleosides degradation	3.50179e-05	2.39963e-06	0.00819416	0.192239	71.1245	42.6191	24.0553	9.20125e-05	9.83076e-06	0.0156883	0.255203
ANAEROFRUCAT-PWY: homolactic fermentation	3.61485e-05	4.08194e-05	0.00193353	0.000255123	57.3678	47.0723	64.7943	9.43326e-05	0.000117819	0.00472227	0.000925731
PWY-5154: L-arginine biosynthesis III (via N-acetyl-L-citrulline)	3.86988e-05	0.000333224	0.0103938	2.08691e-05	44.6152	34.7062	68.9642	0.000100301	0.000746814	0.0189476	0.000127472
PWY-6609: adenine and adenosine salvage III	3.92307e-05	0.00578589	2.12063e-05	0.000492754	-54.5366	-96.9505	-90.1912	0.000100993	0.0098853	8.41624e-05	0.00161844
PWY-7209: superpathway of pyrimidine ribonucleosides degradation	3.96238e-05	0.000166962	7.12979e-05	0.00125098	-12.7531	-15.2001	-14.132	0.00010132	0.000407774	0.00024254	0.00350459
PWY-5083: NAD/NADH phosphorylation and dephosphorylation	4.48665e-05	6.62968e-06	0.0028009	0.00614341	53.9613	38.5325	40.7297	0.000113961	2.42876e-05	0.00635203	0.0131496
KETOGLUCONMET-PWY: ketogluconate metabolism	5.29236e-05	0.0408782	3.11779e-06	0.0268291	5.08357	13.7886	7.22033	0.000133536	0.0564297	1.77295e-05	0.0484449
HEMESYN2-PWY: heme biosynthesis II (anaerobic)	5.62096e-05	3.15407e-06	0.0508686	0.0254197	33.5097	14.8442	19.8077	0.000140894	1.20445e-05	0.0769084	0.0465621
GLUDEG-I-PWY: GABA shunt	6.90018e-05	0.0161901	0.00121954	2.10781e-05	9.07107	13.8017	21.5045	0.000171828	0.0248295	0.00301716	0.000127472
UBISYN-PWY: superpathway of ubiquinol-8 biosynthesis (prokaryotic)	9.45822e-05	1.56471e-05	0.00254903	0.0101955	22.103	16.7238	16.3652	0.000233999	5.18397e-05	0.00581544	0.0209972
ARGORNPROST-PWY: arginine, ornithine and proline interconversion	0.000107181	0.00127906	0.00110893	9.82297e-05	4.78798	5.47722	7.75143	0.000263458	0.00247887	0.00276146	0.000393953
PWY-5941: glycogen degradation II (eukaryotic)	0.00011481	6.7391e-06	0.0165687	0.0887993	-30.2568	-17.3786	-14.2989	0.000280401	2.44533e-05	0.0285642	0.129132
TCA: TCA cycle I (prokaryotic)	0.000125399	5.71244e-05	0.00235149	0.00181319	42.2486	35.0527	41.8816	0.000304311	0.00015327	0.00542981	0.00473168
P42-PWY: incomplete reductive TCA cycle	0.000141981	0.16389	0.00449404	2.57639e-05	7.15682	16.7017	29.6617	0.000342371	0.195131	0.00935645	0.000144354
HCAMHPDEG-PWY: 3-phenylpropanoate and 3-(3-hydroxyphenyl)propanoate degradation to 2-oxopent-4-enoate	0.000155858	0.00490471	4.0842e-05	0.00367507	6.88807	11.5968	9.29223	0.000371137	0.00851571	0.000149623	0.00897566
PWY-6690: cinnamate and 3-hydroxycinnamate degradation to 2-oxopent-4-enoate	0.000155858	0.00490471	4.0842e-05	0.00367507	6.88807	11.5968	9.29223	0.000371137	0.00851571	0.000149623	0.00897566
NAD-BIOSYNTHESIS-II: NAD salvage pathway II	0.000217901	1.82273e-05	0.00921949	0.0475799	53.7951	35.2837	30.907	0.000515654	5.88526e-05	0.0173036	0.0758492
PWY-6891: thiazole biosynthesis II (Bacillus)	0.00022375	0.000166296	0.000846398	0.00448155	32.8361	32.2472	31.5571	0.000526227	0.000407774	0.00218237	0.0101682
PWY0-1277: 3-phenylpropanoate and 3-(3-hydroxyphenyl)propanoate degradation	0.000227512	0.00242198	9.53271e-05	0.00391515	10.2109	15.0274	12.6352	0.000531792	0.00446682	0.000315823	0.00912715
PWY4LZ-257: superpathway of fermentation (Chlamydomonas reinhardtii)	0.000250208	0.00149641	0.0159134	8.76326e-05	11.1309	9.3997	18.4048	0.000581275	0.00280853	0.0276685	0.000362913
PWY-5863: superpathway of phylloquinol biosynthesis	0.000252637	2.29945e-05	0.0159766	0.0200414	25.4254	15.5472	17.3653	0.000583362	7.24797e-05	0.0276685	0.0379889
PWY-6703: preQ0 biosynthesis	0.000256963	0.0385638	0.000142644	0.000825311	32.0537	68.6442	69.689	0.000589776	0.0538198	0.000452893	0.00243755
PWY-5101: L-isoleucine biosynthesis II	0.000259383	0.393922	0.207573	0.000179347	-6.69292	11.152	40.1746	0.000591767	0.441425	0.254294	0.000676548
TCA-GLYOX-BYPASS: superpathway of glyoxylate bypass and TCA	0.000304787	4.47535e-05	0.00651894	0.0136481	38.7309	28.1098	29.5091	0.000691214	0.000128204	0.0130722	0.0268037
PWY-5675: nitrate reduction V (assimilatory)	0.000322372	2.30185e-05	0.152272	0.0369277	1.45605	0.521857	0.886321	0.000726768	7.24797e-05	0.197332	0.06198
PWY0-41: allantoin degradation IV (anaerobic)	0.000345822	0.00796749	0.000355416	0.000719976	1.8063	2.79287	3.07436	0.000775048	0.0131983	0.00102586	0.00215993
PWY-841: superpathway of purine nucleotides de novo biosynthesis I	0.000354321	0.00078287	0.00017318	0.0223759	41.7565	52.7632	36.2181	0.000789452	0.00163887	0.000532109	0.0415864
PROTOCATECHUATE-ORTHO-CLEAVAGE-PWY: protocatechuate degradation II (ortho-cleavage pathway)	0.000375691	0.00587529	0.000133523	0.00385202	3.85467	6.1305	5.28452	0.000832198	0.00994882	0.000430478	0.00912715
GLUCARDEG-PWY: D-glucarate degradation I	0.000381918	3.24776e-05	0.0172201	0.0325103	14.657	9.07772	9.43948	0.000841103	9.51843e-05	0.0290303	0.0555446
MET-SAM-PWY: superpathway of S-adenosyl-L-methionine biosynthesis	0.000385609	0.00111371	0.000302488	0.00468662	-53.5473	-67.5459	-60.7584	0.00084435	0.00219856	0.000900375	0.0105657
PWY-7279: aerobic respiration II (cytochrome c) (yeast)	0.00039013	0.0518618	0.00984046	5.28013e-05	2.55215	3.80083	7.07979	0.000849368	0.069331	0.0182425	0.000232341
GALACTARDEG-PWY: D-galactarate degradation I	0.000410909	2.97413e-05	0.0198729	0.0671023	12.3973	7.45958	6.77316	0.000884499	8.92238e-05	0.0329198	0.101856
GLUCARGALACTSUPER-PWY: superpathway of D-glucarate and D-galactarate degradation	0.000410909	2.97413e-05	0.0198729	0.0671023	12.3973	7.45958	6.77316	0.000884499	8.92238e-05	0.0329198	0.101856
PWY-7220: adenosine deoxyribonucleotides de novo biosynthesis II	0.000426794	0.00259237	0.000354574	0.996804	33.1621	44.6211	-0.055852	0.000908427	0.00472581	0.00102586	0.99924
PWY-7222: guanosine deoxyribonucleotides de novo biosynthesis II	0.000426794	0.00259237	0.000354574	0.996804	33.1621	44.6211	-0.055852	0.000908427	0.00472581	0.00102586	0.99924
PWY66-389: phytol degradation	0.000439006	0.0014213	0.000134454	0.0332929	5.1295	6.98597	4.38548	0.00092923	0.00270357	0.000430478	0.0561265
PWY-6969: TCA cycle V (2-oxoglutarate:ferredoxin oxidoreductase)	0.000464583	0.000196227	0.00802284	0.00242612	37.5616	29.3714	39.3618	0.000977935	0.000464364	0.0154379	0.00624562
PWY-7254: TCA cycle VII (acetate-producers)	0.000480549	5.26308e-05	0.00986342	0.0324971	29.7645	20.6139	19.6973	0.00100598	0.000142215	0.0182425	0.0555446
PWY66-398: TCA cycle III (animals)	0.000553766	0.0178587	0.000847743	0.000530902	3.38529	5.45851	6.62114	0.00115292	0.0266831	0.00218237	0.00168561
PWY-5188: tetrapyrrole biosynthesis I (from glutamate)	0.00058109	0.000270532	0.00767512	0.00276758	-65.8108	-52.7227	-68.9192	0.00119326	0.00062092	0.014996	0.00698311
PWY-2942: L-lysine biosynthesis III	0.00058138	4.79035e-05	0.0150073	0.14056	-77.7876	-50.6165	-35.327	0.00119326	0.000132255	0.0265943	0.193333
P105-PWY: TCA cycle IV (2-oxoglutarate decarboxylase)	0.000582538	0.000102713	0.0100699	0.0105366	39.0691	28.2615	32.6549	0.00119326	0.000260891	0.0185344	0.0214676
PWY-5791: 1,4-dihydroxy-2-naphthoate biosynthesis II (plants)	0.000623828	4.58034e-05	0.0411661	0.0446558	34.9402	18.753	21.3204	0.00126425	0.000128317	0.0632431	0.0723995
PWY-5837: 1,4-dihydroxy-2-naphthoate biosynthesis I	0.000623828	4.58034e-05	0.0411661	0.0446558	34.9402	18.753	21.3204	0.00126425	0.000128317	0.0632431	0.0723995
PWY-6897: thiamin salvage II	0.000632199	0.0106741	0.060931	7.90547e-05	36.6175	29.8055	75.7558	0.00127443	0.0170876	0.0892873	0.000330987
GLYOXYLATE-BYPASS: glyoxylate cycle	0.000653413	8.37979e-05	0.00858854	0.0323729	36.9514	26.8822	25.2152	0.00131027	0.000218678	0.0161992	0.0555446
PWY-6185: 4-methylcatechol degradation (ortho cleavage)	0.000658894	0.486144	0.155163	5.302e-05	0.236376	0.539778	1.85566	0.00131434	0.529655	0.200397	0.000232341
P163-PWY: L-lysine fermentation to acetate and butanoate	0.000735551	5.24813e-05	0.227791	0.381833	1.11266	0.353486	0.296384	0.00145961	0.000142215	0.274647	0.457479
METSYN-PWY: L-homoserine and L-methionine biosynthesis	0.000775046	0.0014276	0.000910358	0.00448361	-50.4745	-59.3842	-58.8473	0.00153001	0.00270357	0.00231231	0.0101682
PWY-5100: pyruvate fermentation to acetate and lactate II	0.000874457	0.000449813	0.0113254	0.00253256	-67.6289	-53.7186	-75.1072	0.00171736	0.000962802	0.0205476	0.00643271
PWY-561: superpathway of glyoxylate cycle and fatty acid degradation	0.000937234	0.00319951	0.00054034	0.00659155	12.5938	16.7892	15.1277	0.00183121	0.00572307	0.00144979	0.0139521
ENTBACSYN-PWY: enterobactin biosynthesis	0.000950227	9.43417e-05	0.0186706	0.0404069	46.7358	30.6471	30.9503	0.00184712	0.000242235	0.031337	0.0672272
PWY-5173: superpathway of acetyl-CoA biosynthesis	0.00104	9.26287e-05	0.028979	0.0443439	29.9428	18.0022	19.0959	0.00201121	0.000240078	0.0463908	0.0723995
PWY-5415: catechol degradation I (meta-cleavage pathway)	0.00104519	0.0174688	0.000301886	0.00584036	3.52488	6.15889	5.36966	0.00201121	0.0262032	0.000900375	0.0125716
POLYISOPRENSYN-PWY: polyisoprenoid biosynthesis (E. coli)	0.00108758	0.000106125	0.0296763	0.0315769	22.6408	13.7916	15.8555	0.00208225	0.000267771	0.0472495	0.0554415
P562-PWY: myo-inositol degradation I	0.00116366	0.0183103	0.00556038	0.000369375	0.394545	0.52531	0.799048	0.00221677	0.0271196	0.0112686	0.00124541
PWY-7269: NAD/NADP-NADH/NADPH mitochondrial interconversion (yeast)	0.00119111	9.47325e-05	0.0286928	0.0905375	38.3643	23.235	20.709	0.00225778	0.000242235	0.0461263	0.130676
PWY3O-19: ubiquinol-6 biosynthesis from 4-hydroxybenzoate (eukaryotic)	0.00120148	0.088301	0.000211912	0.00983526	1.69045	4.26271	3.37452	0.00226615	0.112517	0.000640783	0.0203654
PWY-5505: L-glutamate and L-glutamine biosynthesis	0.0012593	0.010265	0.0018156	0.00130972	12.4787	17.2065	20.6804	0.00236351	0.0165719	0.00446286	0.00364236
CATECHOL-ORTHO-CLEAVAGE-PWY: catechol degradation to &beta;-ketoadipate	0.00133189	0.55436	0.000171519	0.0909574	0.574143	4.25633	2.13857	0.00248749	0.600032	0.000531291	0.130773
TRPSYN-PWY: L-tryptophan biosynthesis	0.00136399	0.00585578	0.00110296	0.00392875	-59.7284	-79.6057	-80.7481	0.00253502	0.00994882	0.00276146	0.00912715
PWY-6168: flavin biosynthesis III (fungi)	0.00137793	0.00484083	0.219892	0.000382948	37.813	17.931	62.0018	0.0025485	0.00849934	0.267665	0.00127985
FAO-PWY: fatty acid &beta;-oxidation I	0.00145734	0.0183645	0.000668914	0.0037144	8.21941	13.5956	13.3734	0.00268236	0.0271196	0.00175763	0.00901392
GLUCOSE1PMETAB-PWY: glucose and glucose-1-phosphate degradation	0.00148933	0.000194062	0.0128139	0.0442507	35.7215	26.0712	24.3061	0.00272804	0.00046211	0.0228135	0.0723995
PWY-6892: thiazole biosynthesis I (E. coli)	0.00170742	0.000362734	0.00747519	0.0287589	45.7102	37.5997	35.3213	0.00311258	0.000798854	0.014742	0.0514419
P162-PWY: L-glutamate degradation V (via hydroxyglutarate)	0.00195442	0.0450307	0.00683943	0.000510503	4.86869	7.4964	11.4243	0.00354588	0.0610558	0.0136431	0.00164832
PWY-5005: biotin biosynthesis II	0.00202671	0.0300133	0.00359366	0.0010879	7.24476	10.9677	14.3277	0.00362744	0.0425095	0.00782392	0.0030932
PWY-5180: toluene degradation I (aerobic) (via o-cresol)	0.00202794	0.000181372	0.0379912	0.0615073	11.0387	6.6467	6.94114	0.00362744	0.000434607	0.0589704	0.0944931
PWY-5182: toluene degradation II (aerobic) (via 4-methylcatechol)	0.00202794	0.000181372	0.0379912	0.0615073	11.0387	6.6467	6.94114	0.00362744	0.000434607	0.0589704	0.0944931
PWY-7383: anaerobic energy metabolism (invertebrates, cytosol)	0.00219021	0.222034	0.000170867	0.104276	11.7342	42.6045	20.7676	0.0038994	0.257911	0.000531291	0.148291
PWY-7328: superpathway of UDP-glucose-derived O-antigen building blocks biosynthesis	0.00249577	0.00103417	0.0039509	0.0261686	10.8491	10.5943	9.39489	0.00442273	0.00207379	0.0084567	0.0477045
PWY-5104: L-isoleucine biosynthesis IV	0.00255169	0.000415999	0.00984208	0.0726356	-67.5151	-53.9665	-42.8762	0.0045009	0.000905689	0.0182425	0.108953
PWY-6595: superpathway of guanosine nucleotides degradation (plants)	0.00259955	0.000892038	0.00320418	0.0709979	-14.0726	-13.9298	-9.76848	0.00456418	0.0018471	0.00718114	0.106918
ARGININE-SYN4-PWY: L-ornithine de novo biosynthesis	0.00271178	0.116099	0.0346427	0.000293792	18.633	28.4259	58.4562	0.0047394	0.143151	0.0543164	0.00101759
UNINTEGRATED	0.00300007	0.000290244	0.449144	0.139698	46650.2	10588.1	24279.4	0.0051996	0.000662174	0.50183	0.192843
PWY-5692: allantoin degradation to glyoxylate II	0.00301604	0.0282273	0.0078234	0.00100798	1.49777	2.06295	3.01349	0.0051996	0.0402794	0.0151305	0.00288753
URDEGR-PWY: superpathway of allantoin degradation in plants	0.00301604	0.0282273	0.0078234	0.00100798	1.49777	2.06295	3.01349	0.0051996	0.0402794	0.0151305	0.00288753
PWY-5659: GDP-mannose biosynthesis	0.0030722	0.000258955	0.192793	0.514777	-42.2511	-16.2949	-9.44594	0.00527256	0.00059795	0.237716	0.581988
PWY66-400: glycolysis VI (metazoan)	0.00317312	0.000236836	0.0744916	0.225495	72.3488	37.7485	29.4143	0.00542134	0.000553586	0.107099	0.29322
KDO-NAGLIPASYN-PWY: superpathway of (Kdo)2-lipid A biosynthesis	0.00318951	0.000308039	0.0781789	0.0454886	13.9451	7.38131	9.756	0.00542502	0.000694455	0.109518	0.0734371
PWY-5913: TCA cycle VI (obligate autotrophs)	0.0032694	0.000242829	0.112312	0.323384	23.6921	11.0773	7.95499	0.00553619	0.000564133	0.151204	0.392387
FERMENTATION-PWY: mixed acid fermentation	0.00351837	0.00131626	0.00550083	0.0266824	19.6886	19.0438	17.5951	0.00593141	0.00252008	0.0112076	0.0484094
ALLANTOINDEG-PWY: superpathway of allantoin degradation in yeast	0.0037379	0.177423	0.0976652	0.000308771	0.843775	1.15872	3.01654	0.00627375	0.209932	0.133851	0.00105037
ECASYN-PWY: enterobacterial common antigen biosynthesis	0.00403879	0.000349114	0.0828659	0.0755562	15.7473	8.28932	9.8664	0.00674903	0.000773908	0.115226	0.112449
PWY-5910: superpathway of geranylgeranyldiphosphate biosynthesis I (via mevalonate)	0.00408598	0.00782607	0.00320252	0.00823755	3.8987	4.8795	5.06394	0.00679807	0.0130207	0.00718114	0.0172445
PWY-6859: all-trans-farnesol biosynthesis	0.00411047	0.000349376	0.0708936	0.083242	18.6552	10.3209	11.5515	0.00680908	0.000773908	0.102312	0.121514
PWY-7237: myo-, chiro- and scillo-inositol degradation	0.00442989	0.000921517	0.0773866	0.0125585	-53.3382	-31.0047	-51.3226	0.00730645	0.00189783	0.109467	0.0250513
PWY-6629: superpathway of L-tryptophan biosynthesis	0.00476292	0.00195403	0.0121742	0.0147497	31.5804	28.2058	31.6971	0.00780593	0.00363164	0.0217764	0.0286715
PRPP-PWY: superpathway of histidine, purine, and pyrimidine biosynthesis	0.0047737	0.0301303	0.00350529	0.00388318	15.5263	23.939	27.6661	0.00780593	0.0425172	0.00771975	0.00912715
METHGLYUT-PWY: superpathway of methylglyoxal degradation	0.00490012	0.000429569	0.0514424	0.202129	12.6028	7.6223	5.7726	0.0079784	0.00092992	0.0774686	0.266475
PWY-7315: dTDP-N-acetylthomosamine biosynthesis	0.00494191	0.000436538	0.0842627	0.0820258	32.298	17.2504	20.1974	0.00801221	0.000939666	0.116742	0.120199
PWY-6126: superpathway of adenosine nucleotides de novo biosynthesis II	0.00513142	0.0484894	0.00243014	0.630346	30.7408	54.011	-9.70523	0.00828419	0.0652808	0.00557762	0.686176
PWY-2723: trehalose degradation V	0.00565894	0.000643649	0.0315864	0.10431	15.0666	10.4025	9.07735	0.00909728	0.00136239	0.0499353	0.148291
FUCCAT-PWY: fucose degradation	0.00605307	0.000935858	0.0169219	0.107781	27.5031	21.9369	17.0303	0.00969	0.001917	0.0289113	0.152656
PWY-6123: inosine-5'-phosphate biosynthesis I	0.0072464	0.00954098	0.0036545	0.0210764	-49.7905	-63.1825	-57.8649	0.0115263	0.0154686	0.00791117	0.039753
PWY-5030: L-histidine degradation III	0.00726065	0.0418731	0.0223121	0.00166654	8.68882	11.0353	17.9812	0.0115263	0.0571815	0.0364846	0.0044539
HOMOSER-METSYN-PWY: L-methionine biosynthesis I	0.00795908	0.0245209	0.00331595	0.0129033	-29.8879	-44.5237	-43.658	0.0125826	0.0355227	0.00734522	0.0256051
GLYCOL-GLYOXDEG-PWY: superpathway of glycol metabolism and degradation	0.00804037	0.000665379	0.139226	0.145264	17.3365	8.2022	9.39397	0.012627	0.00140061	0.182285	0.199084
PWY-5179: toluene degradation V (aerobic) (via toluene-cis-diol)	0.00805346	0.00143339	0.0170512	0.311962	0.124759	0.103213	0.0501073	0.012627	0.00270357	0.0290023	0.38106
PWY-5417: catechol degradation III (ortho-cleavage pathway)	0.00813035	0.859429	0.141361	0.00141967	0.0632859	0.588978	1.51348	0.0126435	0.893879	0.183817	0.00383613
PWY-5431: aromatic compounds degradation via &beta;-ketoadipate	0.00813035	0.859429	0.141361	0.00141967	0.0632859	0.588978	1.51348	0.0126435	0.893879	0.183817	0.00383613
UNMAPPED	0.00884437	0.00103084	0.567358	0.182382	-43926.6	-8375.34	-22932.6	0.0136089	0.00207379	0.612361	0.243816
PWY-5347: superpathway of L-methionine biosynthesis (transsulfuration)	0.00885186	0.0162271	0.00468421	0.0138092	-33.3926	-44.7097	-45.2084	0.0136089	0.0248295	0.00969937	0.026981
PWY0-1338: polymyxin resistance	0.00885828	0.000883077	0.0553598	0.168871	9.94254	6.26724	5.19695	0.0136089	0.00183854	0.0827141	0.227349
PWY-7115: C4 photosynthetic carbon assimilation cycle, NAD-ME type	0.00918623	0.00118934	0.103106	0.738895	11.1779	6.13703	1.4451	0.014056	0.00232379	0.1408	0.775535
P164-PWY: purine nucleobases degradation I (anaerobic)	0.0109948	0.03127	0.179836	0.00167167	6.13137	4.29372	12.0851	0.0167561	0.0438009	0.225386	0.0044539
CITRULBIO-PWY: L-citrulline biosynthesis	0.0112379	0.00860417	0.23078	0.00488935	15.1853	7.59462	21.0688	0.0170583	0.0141301	0.2765	0.0109579
PWY-7409: phospholipid remodeling (phosphatidylethanolamine, yeast)	0.011304	0.000986073	0.115366	0.268726	20.4004	10.6103	8.60492	0.0170906	0.00200906	0.153686	0.343573
HSERMETANA-PWY: L-methionine biosynthesis III	0.012334	0.0162207	0.225267	0.962275	-29.1461	16.1534	-0.724554	0.0185523	0.0248295	0.272465	0.975071
AST-PWY: L-arginine degradation II (AST pathway)	0.0123682	0.00107985	0.185861	0.171824	21.1721	9.27161	11.0623	0.0185523	0.00215405	0.232173	0.23051
PWY-5384: sucrose degradation IV (sucrose phosphorylase)	0.012641	0.00115764	0.120662	0.35935	17.1522	8.94339	6.10464	0.0188871	0.00227351	0.159073	0.433267
PWY-5088: L-glutamate degradation VIII (to propanoate)	0.0126911	0.0181533	0.00844031	0.0158735	3.58345	4.47963	4.73289	0.0188879	0.0270171	0.0160788	0.0306994
PWY1F-823: leucopelargonidin and leucocyanidin biosynthesis	0.0128969	0.00128248	0.168574	0.550018	0.123074	0.0569371	0.0283602	0.0191195	0.00247887	0.214805	0.616344
PWY-5695: urate biosynthesis/inosine 5'-phosphate degradation	0.0129935	0.0427227	0.784849	0.00353447	34.2923	5.11342	65.2115	0.0191881	0.0581333	0.806004	0.00880153
PWY0-1479: tRNA processing	0.013083	0.00328795	0.104855	0.0186504	12.0739	7.28001	12.3147	0.0192456	0.00585379	0.142678	0.035529
PWY-6396: superpathway of 2,3-butanediol biosynthesis	0.0142711	0.00128823	0.188537	0.409763	0.468047	0.206778	0.14895	0.0209126	0.00247887	0.234747	0.487874
PWY-3781: aerobic respiration I (cytochrome c)	0.0146475	0.106612	0.00741455	0.0104352	4.34602	8.13275	8.95043	0.021382	0.134056	0.0147132	0.0213753
PWY-4984: urea cycle	0.0158704	0.0084883	0.290591	0.00907278	13.9987	6.15389	17.8949	0.0230788	0.0140002	0.339617	0.0188892
DAPLYSINESYN-PWY: L-lysine biosynthesis I	0.0172946	0.00748705	0.236277	0.0111849	26.8819	13.1306	33.2633	0.0250542	0.0125113	0.281317	0.0225472
PWY-6545: pyrimidine deoxyribonucleotides de novo biosynthesis III	0.0176444	0.0752877	0.00230274	0.09392	15.4053	30.3046	19.0188	0.0254641	0.0978998	0.00534967	0.134525
GLUTORN-PWY: L-ornithine biosynthesis	0.0179452	0.0413922	0.0775749	0.00358239	49.9195	48.1955	93.9133	0.0258005	0.0567564	0.109467	0.00886294
PWY-7229: superpathway of adenosine nucleotides de novo biosynthesis I	0.0187619	0.178814	0.0171981	0.286021	22.3459	45.1645	-23.2556	0.0268732	0.210923	0.0290303	0.35965
PWY-5136: fatty acid &beta;-oxidation II (peroxisome)	0.0188522	0.0657212	0.0041546	0.0386742	5.58045	9.90876	8.21347	0.0269015	0.0869437	0.00875489	0.0646266
ARGSYNBSUB-PWY: L-arginine biosynthesis II (acetyl cycle)	0.0199408	0.0228373	0.0541621	0.00699212	66.6374	62.9665	103.757	0.0283487	0.0333372	0.0812432	0.0147182
PWY0-1586: peptidoglycan maturation (meso-diaminopimelate containing)	0.0232989	0.0395497	0.00368152	0.302952	54.8966	87.9101	35.3709	0.0329995	0.0549943	0.00792464	0.372338
PWY-5705: allantoin degradation to glyoxylate III	0.0235388	0.00242685	0.342933	0.512725	20.7377	7.03929	5.60752	0.0332159	0.00446682	0.395932	0.581394
PENTOSE-P-PWY: pentose phosphate pathway	0.0247333	0.00494764	0.0575301	0.0599035	22.623	16.813	19.2563	0.0347726	0.00852964	0.085621	0.0927774
PWY-6165: chorismate biosynthesis II (archaea)	0.0259007	0.416877	0.00638242	0.0429236	0.855092	3.31124	2.83897	0.0362801	0.461716	0.0128662	0.070796
PWY-6823: molybdenum cofactor biosynthesis	0.0271225	0.00277504	0.189937	0.446954	14.6447	6.99511	4.67917	0.0377146	0.00503471	0.235548	0.52236
PWY-6124: inosine-5'-phosphate biosynthesis II	0.0271228	0.0268202	0.0102561	0.0487084	-41.3332	-54.0764	-47.889	0.0377146	0.0387064	0.0187865	0.0773247
PANTO-PWY: phosphopantothenate biosynthesis I	0.0306092	0.0112343	0.808531	0.563737	-51.675	-5.44148	15.1111	0.0424077	0.0177605	0.823664	0.628023
ORNDEG-PWY: superpathway of ornithine degradation	0.0355561	0.00694704	0.0380754	0.207157	6.08518	5.19156	3.63796	0.0490829	0.01166	0.0589704	0.271226
PWY-7392: taxadiene biosynthesis (engineered)	0.0382808	0.357749	0.0167906	0.0240707	3.20132	9.48228	10.381	0.0526534	0.402072	0.0288163	0.0443041
PWY-922: mevalonate pathway I	0.038945	0.00573938	0.0964483	0.567786	9.76236	6.50917	2.58729	0.0533742	0.00985001	0.13266	0.63069
PWY-5973: cis-vaccenate biosynthesis	0.0391923	0.0304411	0.0247279	0.0329984	35.6254	41.7616	46.225	0.0535207	0.0427972	0.0402621	0.0561265
PWY-6305: putrescine biosynthesis IV	0.0395436	0.0105719	0.0271572	0.164873	-21.6309	-20.9886	-15.2657	0.0538076	0.0169953	0.0438427	0.222754
PWY-7211: superpathway of pyrimidine deoxyribonucleotides de novo biosynthesis	0.0397981	0.72351	0.0115831	0.0781562	3.75267	30.6521	24.6186	0.0539612	0.765715	0.0209154	0.115417
RHAMCAT-PWY: L-rhamnose degradation I	0.0406732	0.507964	0.0049328	0.31305	-6.93279	-34.0165	-13.9442	0.0549521	0.55138	0.0101043	0.38106
PYRIDNUCSYN-PWY: NAD biosynthesis I (from aspartate)	0.0429583	0.00491721	0.442532	0.296758	-41.2894	-12.3412	-19.5084	0.0578343	0.00851571	0.495897	0.368289
PWY-6700: queuosine biosynthesis	0.0457601	0.111647	0.0120697	0.0473024	30.9116	55.5781	50.8266	0.0613895	0.139011	0.0216913	0.0757235
PWY-5690: TCA cycle II (plants and fungi)	0.046071	0.0110644	0.0644898	0.0762441	29.2999	23.5154	26.0262	0.0615897	0.0176382	0.0934244	0.113031
COA-PWY: coenzyme A biosynthesis I	0.0473538	0.0151236	0.364689	0.0332659	-47.3269	-19.5552	-54.1588	0.0630832	0.0235188	0.418513	0.0561265
ANAGLYCOLYSIS-PWY: glycolysis III (from glucose)	0.0484001	0.0112293	0.0433541	0.491308	-45.6585	-40.5203	-15.8725	0.0642524	0.0177605	0.0660716	0.567238
PWY-6606: guanosine nucleotides degradation II	0.0501898	0.0138173	0.0297634	0.300709	-11.1933	-11.1134	-6.11202	0.0663969	0.0215753	0.0472495	0.371981
PWY-5138: unsaturated, even numbered fatty acid &beta;-oxidation	0.0551455	0.0163309	0.0625689	0.0682789	3.9909	3.42679	3.87959	0.0727005	0.0248883	0.0909877	0.103231
POLYAMINSYN3-PWY: superpathway of polyamine biosynthesis II	0.0600434	0.136542	0.877752	0.0215904	3.02739	-0.353559	6.28838	0.0788846	0.166206	0.889425	0.0405219
PWY0-162: superpathway of pyrimidine ribonucleotides de novo biosynthesis	0.0626232	0.885243	0.0158771	0.854581	-2.38364	45.8034	3.99188	0.0819912	0.914032	0.0276685	0.875257
PWY-7527: L-methionine salvage cycle III	0.0674771	0.0091084	0.58779	0.512353	1.65033	0.373474	0.520659	0.0880437	0.0148426	0.629068	0.581394
POLYAMSYN-PWY: superpathway of polyamine biosynthesis I	0.0714965	0.0405221	0.0194551	0.271827	-17.011	-21.9539	-11.8828	0.0929699	0.0561415	0.0325106	0.346375
PWY1G-0: mycothiol biosynthesis	0.0742338	0.0114815	0.209027	0.13833	0.421477	0.22953	0.313112	0.096201	0.0180763	0.255254	0.19165
PWY-7389: superpathway of anaerobic energy metabolism (invertebrates)	0.0765385	0.0154032	0.0771539	0.525121	2.16504	1.74216	0.716766	0.0988514	0.0238562	0.109467	0.590405
PANTOSYN-PWY: pantothenate and coenzyme A biosynthesis I	0.083681	0.0203114	0.976314	0.29284	-38.5313	0.545642	-22.6164	0.107403	0.0297639	0.978883	0.364615
PWY-7199: pyrimidine deoxyribonucleosides salvage	0.0837239	0.194746	0.0157131	0.109084	-11.4986	-24.5407	-18.8328	0.107403	0.227855	0.0276487	0.15393
PWY-5656: mannosylglycerate biosynthesis I	0.0845667	0.0560589	0.0216006	0.501245	2.67308	3.60059	1.20006	0.108121	0.0744196	0.0354734	0.576962
PWY-7384: anaerobic energy metabolism (invertebrates, mitochondrial)	0.0861997	0.017357	0.091075	0.585656	1.41782	1.10999	0.40976	0.10984	0.0262032	0.125723	0.644899
PWY0-1533: methylphosphonate degradation I	0.0890067	0.0128258	0.504492	0.68573	32.0212	9.37394	6.5465	0.113038	0.0201097	0.553923	0.737705
PWY-6936: seleno-amino acid biosynthesis	0.0900788	0.34068	0.0260807	0.654759	21.7007	57.3927	-13.1762	0.11402	0.386307	0.0422841	0.708702
PWY-5004: superpathway of L-citrulline metabolism	0.0945395	0.131947	0.042227	0.0469332	0.537676	0.816466	0.926602	0.119105	0.161128	0.0646123	0.0754496
PWY-7208: superpathway of pyrimidine nucleobases salvage	0.0947212	0.409266	0.0206804	0.812095	18.0091	57.268	-6.7061	0.119105	0.455937	0.0341092	0.836238
PWY-7539: 6-hydroxymethyl-dihydropterin diphosphate biosynthesis III (Chlamydia)	0.0955656	0.142883	0.190417	0.0174121	8.39565	8.39677	17.9394	0.119771	0.172274	0.235548	0.0335051
PWY-7196: superpathway of pyrimidine ribonucleosides salvage	0.0983721	0.0174487	0.821491	0.418358	-26.5948	-2.78679	-11.6599	0.122884	0.0262032	0.834635	0.495013
7ALPHADEHYDROX-PWY: cholate degradation (bacteria, anaerobic)	0.102683	0.0166184	0.312065	0.794393	1.02616	0.482155	0.144809	0.12785	0.0252256	0.36249	0.820227
PWY-6590: superpathway of Clostridium acetobutylicum acidogenic fermentation	0.112144	0.109967	0.659512	0.0281756	3.06817	0.944669	5.56547	0.138925	0.137369	0.690314	0.0506364
ASPASN-PWY: superpathway of L-aspartate and L-asparagine biosynthesis	0.112307	0.47649	0.0157474	0.399616	-9.77072	-38.0972	-15.2825	0.138925	0.521674	0.0276487	0.477285
1CMET2-PWY: N10-formyl-tetrahydrofolate biosynthesis	0.115609	0.820481	0.0772639	0.0557995	3.78278	33.5655	42.5041	0.142326	0.861166	0.109467	0.0874881
PWY-6531: mannitol cycle	0.115804	0.164521	0.107872	0.0292745	3.25832	4.22707	6.69685	0.142326	0.195273	0.145741	0.0521196
PWY-4361: S-methyl-5-thio-&alpha;-D-ribose 1-phosphate degradation	0.117706	0.018681	0.36632	0.775428	2.18163	0.917736	0.333379	0.144199	0.0274806	0.419122	0.805008
CENTFERM-PWY: pyruvate fermentation to butanoate	0.120717	0.113938	0.677677	0.0312032	2.46557	0.724213	4.43753	0.147414	0.140943	0.707383	0.055039
ARG+POLYAMINE-SYN: superpathway of arginine and polyamine biosynthesis	0.133699	0.325423	0.607443	0.05881	6.0698	-3.59444	15.6446	0.16273	0.370108	0.645688	0.0914555
P124-PWY: Bifidobacterium shunt	0.134113	0.0272369	0.117573	0.243174	-1.91155	-1.51677	-1.31595	0.16273	0.0391594	0.156082	0.314065
PWY-5121: superpathway of geranylgeranyl diphosphate biosynthesis II (via MEP)	0.137413	0.107701	0.0781862	0.058719	11.9838	14.855	18.6601	0.166204	0.13498	0.109518	0.0914555
PWY-7282: 4-amino-2-methyl-5-phosphomethylpyrimidine biosynthesis (yeast)	0.13932	0.660627	0.171031	0.0318331	6.32206	22.3274	41.1943	0.167978	0.707041	0.217209	0.0555446
AEROBACTINSYN-PWY: aerobactin biosynthesis	0.142978	0.0244049	0.608404	0.7609	11.4109	2.85043	1.95541	0.171844	0.0354896	0.645688	0.796436
DENOVOPURINE2-PWY: superpathway of purine nucleotides de novo biosynthesis II	0.14789	0.0690342	0.049698	0.609503	18.0765	21.8432	6.51493	0.177189	0.0906967	0.075438	0.669224
PWY-6612: superpathway of tetrahydrofolate biosynthesis	0.15218	0.0288241	0.206376	0.194688	12.7501	8.20217	9.80626	0.181757	0.0409776	0.253643	0.257556
FOLSYN-PWY: superpathway of tetrahydrofolate biosynthesis and salvage	0.163183	0.0454168	0.159987	0.123512	13.5998	10.6743	13.6498	0.19429	0.061361	0.205236	0.172373
TEICHOICACID-PWY: teichoic acid (poly-glycerol) biosynthesis	0.167869	0.0544822	0.700502	0.11436	0.302762	0.0669718	0.321193	0.198855	0.0725794	0.728257	0.160779
PWY-7039: phosphatidate metabolism, as a signaling molecule	0.168062	0.266266	0.132189	0.0425446	1.63648	2.47665	3.87755	0.198855	0.306487	0.173668	0.0704761
P4-PWY: superpathway of L-lysine, L-threonine and L-methionine biosynthesis I	0.178256	0.0766372	0.363488	0.0639816	14.686	8.46418	20.3373	0.210265	0.0993156	0.418395	0.0978995
ARGDEG-PWY: superpathway of L-arginine, putrescine, and 4-aminobutanoate degradation	0.18032	0.0811233	0.0600823	0.254384	5.03427	6.09359	4.26297	0.21139	0.104173	0.0883836	0.326331
ORNARGDEG-PWY: superpathway of L-arginine and L-ornithine degradation	0.18032	0.0811233	0.0600823	0.254384	5.03427	6.09359	4.26297	0.21139	0.104173	0.0883836	0.326331
LPSSYN-PWY: superpathway of lipopolysaccharide biosynthesis	0.182624	0.0838505	0.0623958	0.212945	3.38583	4.13182	3.20812	0.213435	0.107205	0.0909877	0.277849
PWY0-781: aspartate superpathway	0.186355	0.295933	0.586097	0.0323752	8.31366	4.88759	22.7633	0.21713	0.33961	0.629022	0.0555446
PWY-6588: pyruvate fermentation to acetone	0.195057	0.0518291	0.113226	0.562312	-13.6055	-12.3028	-5.16816	0.226575	0.069331	0.151365	0.628023
PWY-7391: isoprene biosynthesis II (engineered)	0.200688	0.0886166	0.107539	0.126583	1.99538	2.12258	2.34828	0.232408	0.112543	0.145741	0.176014
CRNFORCAT-PWY: creatinine degradation I	0.205935	0.126319	0.260774	0.525321	-2.48712	-2.06383	1.35959	0.237761	0.15475	0.30665	0.590405
PWY-622: starch biosynthesis	0.211235	0.137425	0.434618	0.0553971	0.222124	0.129601	0.371054	0.243143	0.166748	0.488465	0.0872162
PWY-7187: pyrimidine deoxyribonucleotides de novo biosynthesis II	0.215049	0.456163	0.0587513	0.780584	6.64521	19.1048	-3.24036	0.246788	0.502609	0.0870983	0.808159
PWY-6174: mevalonate pathway II (archaea)	0.218807	0.140461	0.0767878	0.151606	1.67065	2.26416	2.13121	0.250347	0.169891	0.109467	0.207032
PWY-7456: mannan degradation	0.241	0.112818	0.536191	0.507651	-12.2315	-5.33673	6.66543	0.274914	0.140012	0.581704	0.581394
PWY-6385: peptidoglycan biosynthesis III (mycobacteria)	0.241829	0.104075	0.742469	0.763662	-37.8978	8.5181	9.05606	0.275036	0.1313	0.768697	0.797138
PWY-4981: L-proline biosynthesis II (from arginine)	0.256109	0.147696	0.0793329	0.236422	-32.3336	-43.8763	-34.0969	0.290409	0.177515	0.110717	0.306383
PPGPPMET-PWY: ppGpp biosynthesis	0.274283	0.0662898	0.179821	0.50819	11.8862	9.71867	5.56286	0.309584	0.0873924	0.225386	0.581394
PWY0-1298: superpathway of pyrimidine deoxyribonucleosides degradation	0.274644	0.456437	0.290069	0.290588	7.44671	-11.9241	-13.8813	0.309584	0.502609	0.339617	0.362997
PWY0-321: phenylacetate degradation I (aerobic)	0.279088	0.0991746	0.118294	0.636916	3.7397	3.96352	1.38099	0.313666	0.125533	0.156493	0.691354
PWY-7235: superpathway of ubiquinol-6 biosynthesis (eukaryotic)	0.283564	0.315345	0.596546	0.161349	0.761967	-0.446438	1.37188	0.317759	0.35972	0.63665	0.218769
PWY-7446: sulfoglycolysis	0.288981	0.191722	0.113139	0.157936	3.69844	5.04561	5.21915	0.322664	0.225451	0.151365	0.214906
PWY-6167: flavin biosynthesis II (archaea)	0.289635	0.935471	0.157301	0.184466	-0.209646	4.15785	4.5521	0.322664	0.95298	0.202471	0.24574
PWY-5189: tetrapyrrole biosynthesis II (from glycine)	0.295306	0.0712491	0.918847	0.613086	14.281	0.898942	5.20598	0.328022	0.0932849	0.92614	0.671223
PWY-7528: L-methionine salvage cycle I (bacteria and plants)	0.302343	0.081206	0.17776	0.376083	0.618601	0.52974	0.400117	0.334863	0.104173	0.22426	0.452012
PWY-241: C4 photosynthetic carbon assimilation cycle, NADP-ME type	0.324717	0.0732426	0.310203	0.707592	3.07371	1.94246	0.833349	0.358601	0.0955665	0.36143	0.750954
ARGSYN-PWY: L-arginine biosynthesis I (via L-ornithine)	0.33554	0.684489	0.431771	0.0735949	11.0664	24.038	64.0989	0.369482	0.730506	0.486701	0.109959
PWY-6147: 6-hydroxymethyl-dihydropterin diphosphate biosynthesis I	0.33833	0.247384	0.173624	0.720536	-18.979	-25.1771	7.67638	0.371481	0.286484	0.21977	0.758354
PWY-3841: folate transformations II	0.359318	0.194963	0.77118	0.581892	-24.7509	6.24523	13.8267	0.393391	0.227855	0.794107	0.642611
PWY-7286: 7-(3-amino-3-carboxypropyl)-wyosine biosynthesis	0.382958	0.875157	0.253781	0.205653	-0.23275	1.91331	2.47812	0.418072	0.906073	0.299352	0.270185
PWY-1861: formaldehyde assimilation II (RuMP Cycle)	0.394514	0.994391	0.163717	0.286967	-0.0301675	-6.72277	-5.94448	0.429457	0.996826	0.209316	0.359652
RUMP-PWY: formaldehyde oxidation I	0.422542	0.827673	0.25059	0.274145	0.229604	-1.35939	-1.49879	0.458657	0.866328	0.296506	0.348164
PWY-7400: L-arginine biosynthesis IV (archaebacteria)	0.424609	0.973112	0.613392	0.123042	-0.902898	15.1892	54.2545	0.459591	0.984598	0.649173	0.172349
PWY-5198: factor 420 biosynthesis	0.441608	0.905685	0.234211	0.277398	-0.160037	1.82053	1.93906	0.476636	0.930097	0.279732	0.349963
UDPNAGSYN-PWY: UDP-N-acetyl-D-glucosamine biosynthesis I	0.444982	0.151357	0.338004	0.992098	26.3895	19.8393	-0.23893	0.478921	0.181343	0.391427	0.99924
PWY-6353: purine nucleotides degradation II (aerobic)	0.446838	0.124351	0.397951	0.327469	16.6894	10.2548	13.8349	0.479564	0.152831	0.45395	0.396082
GOLPDLCAT-PWY: superpathway of glycerol degradation to 1,3-propanediol	0.462139	0.159593	0.228601	0.697262	-4.98858	-4.80558	-1.80439	0.494126	0.190611	0.274754	0.742059
METHANOGENESIS-PWY: methanogenesis from H2 and CO2	0.463	0.996156	0.221951	0.275319	0.00905022	2.60009	2.70824	0.494126	0.996826	0.26931	0.348494
PWY-4242: pantothenate and coenzyme A biosynthesis III	0.477407	0.469136	0.425935	0.461342	-12.251	15.151	-16.3206	0.508079	0.515104	0.481547	0.537527
PYRIDNUCSAL-PWY: NAD salvage pathway I	0.51523	0.265697	0.745482	0.435447	8.81024	-2.87639	8.05799	0.546804	0.306487	0.769725	0.512053
LACTOSECAT-PWY: lactose and galactose degradation I	0.548283	0.900076	0.244233	0.44108	1.38982	-14.6117	-11.2624	0.580266	0.926835	0.289884	0.517082
OANTIGEN-PWY: O-antigen building blocks biosynthesis (E. coli)	0.593567	0.201243	0.895171	0.934412	-14.529	-1.68458	-1.22961	0.626452	0.234476	0.904669	0.951901
P461-PWY: hexitol fermentation to lactate, formate, ethanol and acetate	0.667361	0.343373	0.956831	0.69379	16.3565	-1.0421	-8.7951	0.702388	0.388206	0.961881	0.742059
P185-PWY: formaldehyde assimilation III (dihydroxyacetone cycle)	0.68645	0.48656	0.520103	0.981603	3.03851	-3.17701	-0.133008	0.720489	0.529655	0.566169	0.992018
P125-PWY: superpathway of (R,R)-butanediol biosynthesis	0.704408	0.914446	0.407127	0.428141	0.321652	-2.76446	-3.04585	0.737307	0.936026	0.463031	0.505021
PWY-7003: glycerol degradation to butanol	0.710849	0.815606	0.482799	0.509802	-1.01866	-3.43924	3.75129	0.74201	0.858414	0.533178	0.581394
PWY-6467: Kdo transfer to lipid IVA III (Chlamydia)	0.714682	0.414583	0.498566	0.302402	0.647393	0.609048	1.08864	0.743972	0.460513	0.548999	0.372338
PWY-7117: C4 photosynthetic carbon assimilation cycle, PEPCK type	0.743689	0.660648	0.98897	0.416373	2.33967	-0.082722	-5.67271	0.77139	0.707041	0.98897	0.494199
PWY-6731: starch degradation III	0.74507	0.974261	0.624856	0.312446	0.0283261	0.477502	1.13998	0.77139	0.984598	0.659474	0.38106
PWY-6549: L-glutamine biosynthesis III	0.76109	0.717715	0.453473	0.719842	-0.673527	1.57432	0.876934	0.785841	0.763825	0.505185	0.758354
GLYCOCAT-PWY: glycogen degradation I (bacterial)	0.77812	0.310154	0.637926	0.580848	6.84492	3.5546	4.85406	0.801253	0.354861	0.669559	0.642611
PWY-7234: inosine-5'-phosphate biosynthesis III	0.801364	0.7203	0.477147	0.99924	4.10349	-9.24925	0.01449	0.822964	0.764441	0.530008	0.99924
PWY-7399: methylphosphonate degradation II	0.814738	0.351422	0.582668	0.623011	-0.431712	-0.286098	-0.298349	0.834449	0.39613	0.627108	0.680135
PWY-7198: pyrimidine deoxyribonucleotides de novo biosynthesis IV	0.822127	0.938193	0.412766	0.714046	0.459573	-5.45038	-2.82786	0.83976	0.953204	0.468047	0.755698
PWY-7371: 1,4-dihydroxy-6-naphthoate biosynthesis II	0.835954	0.40648	0.701497	0.944581	-4.59667	-2.38084	0.50247	0.8516	0.454161	0.728257	0.959694
PWY-7210: pyrimidine deoxyribonucleotides biosynthesis from CTP	0.854028	0.861033	0.480126	0.769566	1.20351	-5.44983	-2.62417	0.867692	0.893879	0.531767	0.801106
PWY-6608: guanosine nucleotides degradation III	0.867914	0.614587	0.519581	0.485449	-5.71668	-8.20967	-10.3463	0.879455	0.661462	0.566169	0.562177
PWY-5989: stearate biosynthesis II (bacteria and plants)	0.899446	0.916372	0.634901	0.695983	0.84114	-4.29701	4.12884	0.90722	0.936026	0.668224	0.742059
3-HYDROXYPHENYLACETATE-DEGRADATION-PWY: 4-hydroxyphenylacetate degradation	0.900077	0.576243	0.506957	0.901597	1.39322	1.84806	0.398307	0.90722	0.621951	0.555031	0.920934
SALVADEHYPOX-PWY: adenosine nucleotides degradation II	0.907813	0.985216	0.537427	0.662027	-0.191275	-7.16177	-5.90659	0.912604	0.993035	0.581704	0.714539
PWY490-3: nitrate reduction VI (assimilatory)	0.954074	0.996826	0.790215	0.687363	0.00437021	0.326814	-0.573393	0.956584	0.996826	0.809333	0.737705
PWY-2941: L-lysine biosynthesis II	0.968923	0.8076	0.797831	0.849862	4.62768	-5.47716	-4.71659	0.968923	0.852342	0.814942	0.872769

### Sheet: B. Palleja
Pathway	p-ANOVA	p-3 months vs. baseline	p-1 year vs. baseline	s-3 months vs. baseline	s-1 year vs. baseline	adjusted p-ANOVA	adjusted p-3 months vs. baseline	adjusted p-1 year vs. baseline
PWY-5345: superpathway of L-methionine biosynthesis (by sulfhydrylation)	5.0949e-08	3.14215e-08	1.16695e-06	71.1046	63.1074	1.38915e-05	1.20658e-05	9.19207e-05
FASYN-ELONG-PWY: fatty acid elongation -- saturated	1.41256e-07	1.31342e-07	1.12156e-06	70.4328	68.1334	1.38915e-05	1.2649e-05	9.19207e-05
PWY-6895: superpathway of thiamin diphosphate biosynthesis II	1.45762e-07	2.85029e-07	4.17607e-07	126.249	137.927	1.38915e-05	1.2649e-05	9.19207e-05
PWY-6630: superpathway of L-tyrosine biosynthesis	2.21007e-07	1.34642e-07	3.49576e-06	117.7	104.54	1.38915e-05	1.2649e-05	0.000105009
PWYG-321: mycolate biosynthesis	2.29735e-07	2.01138e-07	1.84506e-06	65.5779	62.8387	1.38915e-05	1.2649e-05	0.000100185
SULFATE-CYS-PWY: superpathway of sulfate assimilation and cysteine biosynthesis	2.46785e-07	1.67087e-07	3.02437e-06	70.2436	63.8718	1.38915e-05	1.2649e-05	0.000105009
BIOTIN-BIOSYNTHESIS-PWY: biotin biosynthesis I	2.70257e-07	3.5857e-07	1.19633e-06	60.6792	62.746	1.38915e-05	1.37691e-05	9.19207e-05
PWY-6901: superpathway of glucose and xylose degradation	3.21291e-07	2.07304e-07	5.19576e-06	80.3485	72.5476	1.38915e-05	1.2649e-05	0.000105009
PWY-7664: oleate biosynthesis IV (anaerobic)	3.25581e-07	2.96462e-07	2.34808e-06	65.7853	63.6347	1.38915e-05	1.2649e-05	0.000100185
PWY-6519: 8-amino-7-oxononanoate biosynthesis I	4.24772e-07	4.5206e-07	2.33678e-06	56.6576	56.5032	1.63112e-05	1.5781e-05	0.000100185
PWY-6628: superpathway of L-phenylalanine biosynthesis	4.94144e-07	2.53393e-07	1.07598e-05	128.723	110.011	1.7023e-05	1.2649e-05	0.000175622
PWY-821: superpathway of sulfur amino acid biosynthesis (Saccharomyces cerevisiae)	5.31967e-07	9.50872e-07	1.48849e-06	34.5105	37.6006	1.7023e-05	2.28209e-05	9.52635e-05
THISYN-PWY: superpathway of thiamin diphosphate biosynthesis I	6.1043e-07	1.4796e-06	1.19688e-06	127.604	145.506	1.80312e-05	3.15648e-05	9.19207e-05
PWY-6282: palmitoleate biosynthesis I (from (5Z)-dodec-5-enoate)	6.64146e-07	6.28107e-07	4.07398e-06	57.5455	56.2977	1.82166e-05	1.90927e-05	0.000105009
P441-PWY: superpathway of N-acetylneuraminate degradation	7.29405e-07	6.63316e-07	4.94615e-06	72.415	70.4487	1.86728e-05	1.90927e-05	0.000105009
PWY0-862: (5Z)-dodec-5-enoate biosynthesis	7.86157e-07	6.96089e-07	5.12179e-06	60.6096	58.5807	1.88678e-05	1.90927e-05	0.000105009
GLYCOLYSIS-E-D: superpathway of glycolysis and Entner-Doudoroff	9.17402e-07	8.65815e-07	5.74902e-06	55.3526	54.3345	2.07225e-05	2.21649e-05	0.000110381
PWY-5838: superpathway of menaquinol-8 biosynthesis I	1.21091e-06	1.84528e-06	3.54712e-06	78.917	84.286	2.47869e-05	3.71116e-05	0.000105009
PENTOSE-P-PWY: pentose phosphate pathway	1.22644e-06	1.03423e-06	9.88877e-06	68.7956	66.3026	2.47869e-05	2.33613e-05	0.000175622
FUC-RHAMCAT-PWY: superpathway of fucose and rhamnose degradation	2.13191e-06	1.9329e-06	1.14338e-05	54.2002	52.973	3.99258e-05	3.71116e-05	0.000175622
PWY-5897: superpathway of menaquinol-11 biosynthesis	2.39139e-06	5.21576e-06	4.48951e-06	84.1961	95.9539	3.99258e-05	6.90639e-05	0.000105009
PWY-5898: superpathway of menaquinol-12 biosynthesis	2.39139e-06	5.21576e-06	4.48951e-06	84.1961	95.9539	3.99258e-05	6.90639e-05	0.000105009
PWY-5899: superpathway of menaquinol-13 biosynthesis	2.39139e-06	5.21576e-06	4.48951e-06	84.1961	95.9539	3.99258e-05	6.90639e-05	0.000105009
PWY-7388: octanoyl-[acyl-carrier protein] biosynthesis (mitochondria, yeast)	2.75457e-06	2.37657e-06	1.52023e-05	50.8133	49.2548	4.40732e-05	4.14819e-05	0.000222767
FASYN-INITIAL-PWY: superpathway of fatty acid biosynthesis initiation (E. coli)	3.30883e-06	3.05413e-06	1.59983e-05	54.9545	54.0689	5.08236e-05	5.09908e-05	0.000222767
PWY-5861: superpathway of demethylmenaquinol-8 biosynthesis	4.04447e-06	5.57565e-06	1.118e-05	61.1074	64.8803	5.94519e-05	6.98326e-05	0.000175622
OANTIGEN-PWY: O-antigen building blocks biosynthesis (E. coli)	4.18021e-06	2.08999e-06	7.80285e-05	82.5162	70.6193	5.94519e-05	3.82169e-05	0.000651368
PWY-5971: palmitate biosynthesis II (bacteria and plants)	5.72006e-06	4.36632e-06	4.12677e-05	59.4294	56.6669	7.84466e-05	6.44871e-05	0.000417021
PWY-5845: superpathway of menaquinol-9 biosynthesis	6.39287e-06	8.60628e-06	1.74037e-05	72.3644	76.9708	7.91891e-05	8.93192e-05	0.000222767
PWY-5850: superpathway of menaquinol-6 biosynthesis I	6.39287e-06	8.60628e-06	1.74037e-05	72.3644	76.9708	7.91891e-05	8.93192e-05	0.000222767
PWY-5896: superpathway of menaquinol-10 biosynthesis	6.39287e-06	8.60628e-06	1.74037e-05	72.3644	76.9708	7.91891e-05	8.93192e-05	0.000222767
SO4ASSIM-PWY: sulfate reduction I (assimilatory)	6.83592e-06	3.21651e-06	0.000104519	77.2106	65.056	8.2031e-05	5.14641e-05	0.000771836
ARGSYN-PWY: L-arginine biosynthesis I (via L-ornithine)	7.11825e-06	5.81939e-06	4.28484e-05	148.163	143.619	8.28305e-05	6.98326e-05	0.000421892
PWY-7400: L-arginine biosynthesis IV (archaebacteria)	8.14751e-06	7.4675e-06	4.08301e-05	146.743	145.971	9.20189e-05	8.43389e-05	0.000417021
FAO-PWY: fatty acid &beta;-oxidation I	8.68132e-06	1.21645e-05	2.70298e-05	24.0388	26.0591	9.52464e-05	0.000119774	0.000314529
NAGLIPASYN-PWY: lipid IVA biosynthesis	9.66023e-06	6.63454e-06	7.05732e-05	49.3476	46.0597	0.000100355	7.72019e-05	0.000602777
PWY-5840: superpathway of menaquinol-7 biosynthesis	9.66958e-06	1.63718e-05	1.89725e-05	67.783	75.355	0.000100355	0.000140141	0.000235014
GLUCONEO-PWY: gluconeogenesis I	1.07724e-05	3.87925e-06	0.000302722	68.5466	52.8646	0.000108858	5.95853e-05	0.00173501
PWY66-399: gluconeogenesis III	1.28074e-05	5.68716e-06	0.000212304	58.3457	48.4238	0.000126104	6.98326e-05	0.00125423
PWY-5860: superpathway of demethylmenaquinol-6 biosynthesis I	1.62343e-05	2.05182e-05	4.08035e-05	55.3317	58.7986	0.000147845	0.000161056	0.000417021
PWY-5862: superpathway of demethylmenaquinol-9 biosynthesis	1.62343e-05	2.05182e-05	4.08035e-05	55.3317	58.7986	0.000147845	0.000161056	0.000417021
PWY-7204: pyridoxal 5'-phosphate salvage II (plants)	1.65316e-05	0.000104623	1.11074e-05	43.8287	60.2272	0.000147845	0.000562597	0.000175622
PWY0-1261: anhydromuropeptides recycling	1.65556e-05	1.18374e-05	9.49794e-05	86.438	81.7	0.000147845	0.00011962	0.000740175
GLYCOLYSIS-TCA-GLYOX-BYPASS: superpathway of glycolysis, pyruvate dehydrogenase, TCA, and glyoxylate bypass	2.21831e-05	2.43384e-05	6.0689e-05	67.3207	69.7804	0.000193598	0.000179729	0.000582615
HEXITOLDEGSUPER-PWY: superpathway of hexitol degradation (bacteria)	2.35704e-05	1.43885e-05	0.000167937	65.5571	59.7824	0.000201134	0.000134761	0.0010748
PWY-6891: thiazole biosynthesis II (Bacillus)	2.48929e-05	1.90344e-05	0.000109871	55.7791	53.6356	0.000207801	0.000158896	0.000796043
PYRIDNUCSAL-PWY: NAD salvage pathway I	2.67662e-05	2.13552e-05	0.0001194	42.6726	41.5674	0.000218686	0.000164008	0.000835412
PWY-6803: phosphatidylcholine acyl editing	2.83334e-05	1.60684e-05	0.000202592	41.1717	36.8132	0.000226667	0.000140141	0.00121555
REDCITCYC: TCA cycle VIII (helicobacter)	3.05681e-05	2.86869e-05	9.63769e-05	35.1829	35.4559	0.00023218	0.000200287	0.000740175
UDPNAGSYN-PWY: UDP-N-acetyl-D-glucosamine biosynthesis I	3.07923e-05	1.36712e-05	0.000422588	94.5761	78.7614	0.00023218	0.000131243	0.00224573
PWY-5723: Rubisco shunt	3.08364e-05	2.05514e-05	0.000162307	79.2307	73.8889	0.00023218	0.000161056	0.00105854
P105-PWY: TCA cycle IV (2-oxoglutarate decarboxylase)	3.19877e-05	4.00203e-05	6.99297e-05	55.168	58.9268	0.000235477	0.000260446	0.000602777
PWY-6969: TCA cycle V (2-oxoglutarate:ferredoxin oxidoreductase)	3.25008e-05	0.000135564	2.65359e-05	48.0892	63.2582	0.000235477	0.000632404	0.000314529
GLUCOSE1PMETAB-PWY: glucose and glucose-1-phosphate degradation	3.35195e-05	2.255e-05	0.000190137	57.6799	54.0854	0.000238361	0.000169788	0.00115893
PWY-6892: thiazole biosynthesis I (E. coli)	3.48401e-05	3.47912e-05	9.86401e-05	65.2246	66.6882	0.000242826	0.000230342	0.000742702
PWY-6113: superpathway of mycolate biosynthesis	3.54121e-05	2.57599e-05	0.000189684	39.5884	37.9139	0.000242826	0.000186638	0.00115893
PWY-5989: stearate biosynthesis II (bacteria and plants)	3.61859e-05	4.19921e-05	9.55392e-05	36.0387	38.2048	0.000243779	0.000264344	0.000740175
GLYOXYLATE-BYPASS: glyoxylate cycle	4.03778e-05	3.21073e-05	0.000152027	44.0034	42.8934	0.000267329	0.000220164	0.00102419
PWY-5136: fatty acid &beta;-oxidation II (peroxisome)	5.14727e-05	0.00012037	6.68459e-05	18.5846	22.638	0.000335009	0.00062462	0.000602777
NAD-BIOSYNTHESIS-II: NAD salvage pathway II	5.41619e-05	1.64228e-05	0.00166515	53.7125	38.2739	0.000346636	0.000140141	0.00608968
PWY-5791: 1,4-dihydroxy-2-naphthoate biosynthesis II (plants)	6.11486e-05	0.000134304	7.06379e-05	42.135	50.4544	0.000375258	0.000632404	0.000602777
PWY-5837: 1,4-dihydroxy-2-naphthoate biosynthesis I	6.11486e-05	0.000134304	7.06379e-05	42.135	50.4544	0.000375258	0.000632404	0.000602777
PWY-7323: superpathway of GDP-mannose-derived O-antigen building blocks biosynthesis	6.15657e-05	1.52087e-05	0.00612888	37.1061	22.5142	0.000375258	0.000139051	0.0161198
PWY-5863: superpathway of phylloquinol biosynthesis	6.28527e-05	0.000105487	8.97869e-05	32.3479	36.8824	0.000377116	0.000562597	0.000733578
COLANSYN-PWY: colanic acid building blocks biosynthesis	6.51112e-05	2.74424e-05	0.000878807	36.0058	29.5296	0.000384657	0.000195146	0.00370837
PWY0-1061: superpathway of L-alanine biosynthesis	6.65828e-05	3.40632e-05	0.000476151	88.6159	77.3997	0.000387391	0.000229479	0.00242224
PWY-561: superpathway of glyoxylate cycle and fatty acid degradation	8.01286e-05	0.000124866	0.000119655	29.4786	33.3316	0.000459244	0.000630904	0.000835412
PWY-5154: L-arginine biosynthesis III (via N-acetyl-L-citrulline)	8.31945e-05	0.000131538	0.000124493	60.9757	69.2861	0.000469805	0.000632404	0.00085367
TCA-GLYOX-BYPASS: superpathway of glyoxylate bypass and TCA	9.17307e-05	8.46651e-05	0.000236439	51.3043	52.2125	0.000510501	0.000485245	0.00137565
ARGSYNBSUB-PWY: L-arginine biosynthesis II (acetyl cycle)	9.53179e-05	5.16487e-05	0.000581565	122.588	109.257	0.00051684	0.000319889	0.00276328
P4-PWY: superpathway of L-lysine, L-threonine and L-methionine biosynthesis I	9.55615e-05	6.29921e-05	0.000460627	54.7722	51.6435	0.00051684	0.000372138	0.00239028
PWY-5083: NAD/NADH phosphorylation and dephosphorylation	0.000101229	4.06946e-05	0.00111084	66.1122	53.3978	0.000539888	0.000260446	0.00438207
POLYISOPRENSYN-PWY: polyisoprenoid biosynthesis (E. coli)	0.00011027	9.14568e-05	0.00031528	27.6529	27.534	0.00058005	0.000516462	0.0017804
PWY-5705: allantoin degradation to glyoxylate III	0.000137864	6.59793e-05	0.00111834	13.3709	11.5051	0.000714024	0.000383879	0.00438207
GLUTORN-PWY: L-ornithine biosynthesis	0.000140101	6.17414e-05	0.00117279	96.0924	80.3566	0.000714024	0.000372138	0.00450352
DAPLYSINESYN-PWY: L-lysine biosynthesis I	0.000141317	0.00030159	0.000162641	62.9338	76.9995	0.000714024	0.00118416	0.00105854
PWY-5464: superpathway of cytosolic glycolysis (plants), pyruvate dehydrogenase and TCA cycle	0.000144665	0.00756211	3.73585e-05	17.3724	35.483	0.000721448	0.0164059	0.000417021
PWY0-781: aspartate superpathway	0.000151858	0.000123095	0.000479401	51.8014	51.7637	0.000745352	0.000630247	0.00242224
PWY-7254: TCA cycle VII (acetate-producers)	0.000153341	0.000107307	0.000520311	37.2963	35.7721	0.000745352	0.000564466	0.00256153
P161-PWY: acetylene degradation	0.000200793	0.000129314	0.000827112	47.3979	44.7593	0.000963808	0.000632404	0.00356866
PWY-5173: superpathway of acetyl-CoA biosynthesis	0.000208654	6.21615e-05	0.00462359	25.9124	18.1275	0.00097726	0.000372138	0.0129595
P461-PWY: hexitol fermentation to lactate, formate, ethanol and acetate	0.000209778	0.000130915	0.000837583	54.0422	50.5365	0.00097726	0.000632404	0.00357369
PWY0-1241: ADP-L-glycero-&beta;-D-manno-heptose biosynthesis	0.000211231	0.000149584	0.000652803	32.3184	31.2122	0.00097726	0.000683812	0.00290571
PWY-6285: superpathway of fatty acids biosynthesis (E. coli)	0.000225465	0.000161652	0.000711418	33.9334	32.9677	0.000986226	0.000730286	0.00310437
PWY-5855: ubiquinol-7 biosynthesis (prokaryotic)	0.00022601	0.000175345	0.000602798	29.3667	29.0501	0.000986226	0.000748138	0.00276328
PWY-5856: ubiquinol-9 biosynthesis (prokaryotic)	0.00022601	0.000175345	0.000602798	29.3667	29.0501	0.000986226	0.000748138	0.00276328
PWY-5857: ubiquinol-10 biosynthesis (prokaryotic)	0.00022601	0.000175345	0.000602798	29.3667	29.0501	0.000986226	0.000748138	0.00276328
PWY-6708: ubiquinol-8 biosynthesis (prokaryotic)	0.00022601	0.000175345	0.000602798	29.3667	29.0501	0.000986226	0.000748138	0.00276328
PWY0-1297: superpathway of purine deoxyribonucleosides degradation	0.000247572	0.000101814	0.00219394	82.1695	67.1415	0.00106818	0.000558523	0.00734498
RIBOSYN2-PWY: flavin biosynthesis I (bacteria and plants)	0.000252644	0.00030174	0.000426922	83.0181	91.3216	0.00107795	0.00118416	0.00224573
TCA: TCA cycle I (prokaryotic)	0.000258073	0.000870572	0.000177288	46.3161	62.1765	0.00108901	0.00303909	0.00111604
PWY-7328: superpathway of UDP-glucose-derived O-antigen building blocks biosynthesis	0.000262901	0.000255755	0.000505621	21.6147	22.6147	0.00109203	0.00104479	0.00252154
PHOSLIPSYN-PWY: superpathway of phospholipid biosynthesis I (bacteria)	0.000264476	0.000436467	0.000334987	67.7722	80.0379	0.00109203	0.00165944	0.00186428
PWY4LZ-257: superpathway of fermentation (Chlamydomonas reinhardtii)	0.000351644	0.00017504	0.00218101	25.2106	22.1288	0.00143294	0.000748138	0.00734498
UBISYN-PWY: superpathway of ubiquinol-8 biosynthesis (prokaryotic)	0.000354504	0.000237343	0.00105101	27.4261	26.2669	0.00143294	0.000979997	0.00424828
PWY66-400: glycolysis VI (metazoan)	0.000372827	0.000136692	0.00373387	94.0476	73.2672	0.00149131	0.000632404	0.0108622
PWY-6897: thiamin salvage II	0.000381207	9.90809e-05	0.0171622	-101.564	-61.959	0.00150146	0.000551407	0.0364103
P108-PWY: pyruvate fermentation to propanoate I	0.000383185	0.000467763	0.000604468	20.3748	22.7703	0.00150146	0.00172713	0.00276328
PWY-7269: NAD/NADP-NADH/NADPH mitochondrial interconversion (yeast)	0.00038914	0.00028856	0.00097193	42.3407	41.7258	0.00150939	0.00116639	0.00405675
PPGPPMET-PWY: ppGpp biosynthesis	0.000409684	0.000206393	0.00194805	32.7114	28.8312	0.00157319	0.000870932	0.00680047
METHGLYUT-PWY: superpathway of methylglyoxal degradation	0.000543462	0.000466393	0.00113089	14.6568	15.1402	0.00206169	0.00172713	0.00438648
PWY-5920: superpathway of heme biosynthesis from glycine	0.000547635	0.00118186	0.000426884	11.7373	14.7546	0.00206169	0.00398099	0.00224573
PWY0-1415: superpathway of heme biosynthesis from uroporphyrinogen-III	0.000674304	0.00231195	0.000375043	16.9357	23.4498	0.0024912	0.00657621	0.00205738
PWY-1269: CMP-3-deoxy-D-manno-octulosonate biosynthesis I	0.000674699	0.00122298	0.000658326	65.2721	80.6884	0.0024912	0.0040837	0.00290571
PWY66-409: superpathway of purine nucleotide salvage	0.000714758	0.000414617	0.00233314	90.3487	83.8524	0.00261397	0.00160821	0.00772349
COA-PWY-1: coenzyme A biosynthesis II (mammalian)	0.000729321	0.000302207	0.0047309	-167.656	-137.928	0.00264207	0.00118416	0.0131643
PWY-5384: sucrose degradation IV (sucrose phosphorylase)	0.000830399	0.000831437	0.00119279	18.2161	19.6205	0.00296907	0.00295622	0.00453497
PWY-6629: superpathway of L-tryptophan biosynthesis	0.000835052	0.00166396	0.000647293	55.9663	70.2839	0.00296907	0.00515291	0.00290571
PWY-7013: L-1,2-propanediol degradation	0.00086322	0.000215716	0.118028	78.7246	31.4483	0.00303625	0.000900381	0.180569
ENTBACSYN-PWY: enterobactin biosynthesis	0.000869758	0.000867717	0.00124108	55.0457	59.2986	0.00303625	0.00303909	0.00463546
PWY-2723: trehalose degradation V	0.000928935	0.00111082	0.00109281	22.1086	24.9218	0.00321361	0.00380852	0.00437125
KETOGLUCONMET-PWY: ketogluconate metabolism	0.00130389	0.00237778	0.000993801	16.8994	21.1546	0.00447048	0.00666473	0.00405978
PWY-7219: adenosine ribonucleotides de novo biosynthesis	0.00132836	0.00134274	0.00193212	-291.908	-321.346	0.00451409	0.00444492	0.00680047
PWY-7234: inosine-5'-phosphate biosynthesis III	0.00135323	0.000430654	0.0133204	56.6567	40.5906	0.00455824	0.00165371	0.0297385
PWY-7560: methylerythritol phosphate pathway II	0.00138742	0.000449072	0.0128231	111.733	80.9242	0.00463279	0.00169062	0.0294855
KDO-NAGLIPASYN-PWY: superpathway of (Kdo)2-lipid A biosynthesis	0.00141656	0.00150002	0.0016955	16.7896	18.5692	0.0046714	0.00477758	0.00612315
PWY-5690: TCA cycle II (plants and fungi)	0.00142332	0.00282716	0.000984701	32.9399	42.0467	0.0046714	0.00759182	0.00405978
PWY-6859: all-trans-farnesol biosynthesis	0.00154077	0.00136389	0.00219967	19.2972	20.4316	0.00501404	0.00447636	0.00734498
PWY-4041: &gamma;-glutamyl cycle	0.00160886	0.000535421	0.0130185	49.95	36.7646	0.00519161	0.00195811	0.0297385
AST-PWY: L-arginine degradation II (AST pathway)	0.00162981	0.000770371	0.00574668	17.2781	15.0457	0.00521538	0.0027647	0.0154316
PWY-6270: isoprene biosynthesis I	0.00178126	0.000596328	0.0137138	115.729	85.4105	0.00565293	0.00216028	0.03044
PWY-5686: UMP biosynthesis	0.00195832	0.00150544	0.0035024	-238.161	-245.332	0.00616388	0.00477758	0.0103639
PWY-6284: superpathway of unsaturated fatty acids biosynthesis (E. coli)	0.00203296	0.00194776	0.00275905	18.1711	19.9223	0.00634681	0.00579799	0.00890316
PWY-7315: dTDP-N-acetylthomosamine biosynthesis	0.00205535	0.00194493	0.0025658	34.7134	37.7016	0.00636494	0.00579799	0.00834972
GALACTARDEG-PWY: D-galactarate degradation I	0.00226263	0.00280338	0.00211003	15.6909	18.3002	0.00689562	0.00759182	0.00723439
GLUCARGALACTSUPER-PWY: superpathway of D-glucarate and D-galactarate degradation	0.00226263	0.00280338	0.00211003	15.6909	18.3002	0.00689562	0.00759182	0.00723439
PWY-5918: superpathay of heme biosynthesis from glutamate	0.00231919	0.00492681	0.00139774	23.6862	31.3029	0.00701235	0.0118243	0.0051609
NONMEVIPP-PWY: methylerythritol phosphate pathway I	0.00236579	0.00172317	0.0042639	-227.832	-231.783	0.00709736	0.00521022	0.0121284
PWY-5097: L-lysine biosynthesis VI	0.0024527	0.00254229	0.00292135	-222.324	-250.268	0.00730105	0.00707419	0.00919506
HEMESYN2-PWY: heme biosynthesis II (anaerobic)	0.00251415	0.00165672	0.00515891	27.2335	26.8915	0.00742641	0.00515291	0.0141501
PWY-6353: purine nucleotides degradation II (aerobic)	0.00258238	0.00235182	0.00322126	52.5753	56.9151	0.00756972	0.00664044	0.0098957
COBALSYN-PWY: adenosylcobalamin salvage from cobinamide I	0.00263027	0.0010304	0.623888	-45.7166	-6.62904	0.00765168	0.00356462	0.700506
GLYCOL-GLYOXDEG-PWY: superpathway of glycol metabolism and degradation	0.0026522	0.00138106	0.00714345	19.1441	17.3969	0.00765749	0.0044943	0.0182872
PWY0-1533: methylphosphonate degradation I	0.00278738	0.00289564	0.00290988	21.7413	24.3889	0.0079877	0.00771114	0.00919506
PWY-6386: UDP-N-acetylmuramoyl-pentapeptide biosynthesis II (lysine-containing)	0.0028434	0.00118183	0.0109928	-202.974	-167.885	0.00808789	0.00398099	0.0259149
PWY-7409: phospholipid remodeling (phosphatidylethanolamine, yeast)	0.00291309	0.00291176	0.00316931	20.0906	22.3639	0.00822519	0.00771114	0.00981462
PWY-7221: guanosine ribonucleotides de novo biosynthesis	0.0031438	0.00335267	0.00344961	-207.29	-237.105	0.00881181	0.00846992	0.0103488
PWY-4702: phytate degradation I	0.00334622	0.00405248	0.00289746	16.2268	19.0536	0.00931121	0.0099118	0.00919506
PRPP-PWY: superpathway of histidine, purine, and pyrimidine biosynthesis	0.00342588	0.0171747	0.00124337	26.5923	43.4844	0.00946429	0.0317923	0.00463546
ECASYN-PWY: enterobacterial common antigen biosynthesis	0.00356055	0.00269922	0.00495583	18.0544	18.6628	0.00976609	0.00745684	0.0136909
PEPTIDOGLYCANSYN-PWY: peptidoglycan biosynthesis I (meso-diaminopimelate containing)	0.00376637	0.00169561	0.0117311	-195.646	-168.072	0.0102574	0.0052089	0.0273014
PWY0-1277: 3-phenylpropanoate and 3-(3-hydroxyphenyl)propanoate degradation	0.00381703	0.00356669	0.00433693	18.7492	20.7225	0.0103221	0.00895169	0.0122455
PWY-6151: S-adenosyl-L-methionine cycle I	0.003876	0.00512663	0.00326029	-237.676	-289.582	0.0104083	0.0122275	0.00993611
GLUCARDEG-PWY: D-glucarate degradation I	0.00390883	0.00362593	0.00423037	17.5352	19.2719	0.0104236	0.00904127	0.0121229
PWY0-1338: polymyxin resistance	0.00398885	0.00454702	0.00350862	12.2746	14.2778	0.0105636	0.0109815	0.0103639
PWY-5022: 4-aminobutanoate degradation V	0.00415727	0.00305184	0.00629874	25.993	26.8418	0.0109342	0.00785344	0.0164539
PWY-5121: superpathway of geranylgeranyl diphosphate biosynthesis II (via MEP)	0.00473473	0.0205904	0.00174666	25.057	40.6789	0.0122865	0.0369472	0.00621033
PWY-6737: starch degradation V	0.00473541	0.00141627	0.04477	-216.406	-141.875	0.0122865	0.00457015	0.0807122
PWY-6387: UDP-N-acetylmuramoyl-pentapeptide biosynthesis I (meso-diaminopimelate containing)	0.00485921	0.00199112	0.0164452	-188.007	-154.546	0.0125231	0.00588146	0.0356777
PWY-6823: molybdenum cofactor biosynthesis	0.00503955	0.00662213	0.00372044	15.5124	18.9015	0.0129012	0.0146988	0.0108622
PWY-5667: CDP-diacylglycerol biosynthesis I	0.00512622	0.00296982	0.00926987	-168.744	-160.778	0.0129128	0.00774164	0.0226401
PWY-5973: cis-vaccenate biosynthesis	0.00514671	0.00171263	0.0289833	-92.3661	-66.8557	0.0129128	0.00521022	0.0576662
PWY0-1319: CDP-diacylglycerol biosynthesis II	0.0051524	0.0029806	0.00932417	-168.607	-160.575	0.0129128	0.00774164	0.0226401
PWY-7392: taxadiene biosynthesis (engineered)	0.00517855	0.00530773	0.00524277	11.7059	13.4776	0.0129128	0.0125041	0.0142782
PWY-5177: glutaryl-CoA degradation	0.00572466	0.00158571	0.0716131	-33.6883	-19.6185	0.0141693	0.00499107	0.119045
PWY-7279: aerobic respiration II (cytochrome c) (yeast)	0.00575628	0.0477613	0.00170619	4.97806	9.68517	0.0141693	0.0764058	0.00612315
PWY-2942: L-lysine biosynthesis III	0.00582671	0.00606885	0.00554104	-201.641	-233.928	0.0142513	0.0138717	0.0149842
PWY-6608: guanosine nucleotides degradation III	0.00597794	0.0114777	0.0032916	36.9175	50.1378	0.0145287	0.0227375	0.00995254
ORNDEG-PWY: superpathway of ornithine degradation	0.00613672	0.00577553	0.00587046	15.6609	17.5375	0.0148207	0.0132803	0.0156546
PWY-7663: gondoate biosynthesis (anaerobic)	0.00649407	0.00213267	0.035495	-83.9929	-59.8407	0.0155858	0.00615778	0.0688389
PWY0-1586: peptidoglycan maturation (meso-diaminopimelate containing)	0.00661419	0.0232683	0.00255251	45.9785	72.862	0.0157755	0.0407991	0.00834972
ALL-CHORISMATE-PWY: superpathway of chorismate metabolism	0.00704673	0.00730695	0.00604807	13.806	16.0165	0.0166881	0.0159424	0.016017
PWY-5004: superpathway of L-citrulline metabolism	0.00712494	0.00306775	0.0202592	3.54278	2.98887	0.0166881	0.00785344	0.0413805
P122-PWY: heterolactic fermentation	0.00712721	0.00334701	0.0177872	25.4129	22.3667	0.0166881	0.00846992	0.0375291
SALVADEHYPOX-PWY: adenosine nucleotides degradation II	0.00745009	0.0245019	0.00295949	28.8751	45.6557	0.0173384	0.0425735	0.00923939
P23-PWY: reductive TCA cycle I	0.00757945	0.00221959	0.0694517	16.8584	10.4634	0.0175332	0.00636062	0.116971
PWY0-41: allantoin degradation IV (anaerobic)	0.00767983	0.00211212	0.103529	3.69413	2.01054	0.017659	0.00615778	0.161606
PWY-7208: superpathway of pyrimidine nucleobases salvage	0.00787306	0.00213277	0.152266	-59.9987	-29.1019	0.0179956	0.00615778	0.226628
HCAMHPDEG-PWY: 3-phenylpropanoate and 3-(3-hydroxyphenyl)propanoate degradation to 2-oxopent-4-enoate	0.00863657	0.0085088	0.00758167	13.6058	15.7119	0.0195085	0.0178545	0.0191537
PWY-6690: cinnamate and 3-hydroxycinnamate degradation to 2-oxopent-4-enoate	0.00863657	0.0085088	0.00758167	13.6058	15.7119	0.0195085	0.0178545	0.0191537
COMPLETE-ARO-PWY: superpathway of aromatic amino acid biosynthesis	0.00883314	0.00280759	0.0499271	-124.169	-84.9494	0.0198358	0.00759182	0.0895888
PWY-5189: tetrapyrrole biosynthesis II (from glycine)	0.0101922	0.00988206	0.00863508	31.256	36.1191	0.0227546	0.0201748	0.0212556
PWY-7357: thiamin formation from pyrithiamine and oxythiamine (yeast)	0.0105246	0.00298376	0.113522	-94.5755	-52.7819	0.023361	0.00774164	0.17507
PWY-5484: glycolysis II (from fructose 6-phosphate)	0.0112636	0.00894325	0.0115277	50.6723	55.1527	0.0247915	0.0186642	0.0269917
ARGORNPROST-PWY: arginine, ornithine and proline interconversion	0.0112982	0.0172209	0.00668112	9.68033	12.9236	0.0247915	0.0317923	0.0173348
DTDPRHAMSYN-PWY: dTDP-L-rhamnose biosynthesis I	0.0119058	0.00615703	0.0201456	-106.961	-98.6669	0.0259762	0.0139899	0.0413685
PWY-6163: chorismate biosynthesis from 3-dehydroquinate	0.0120972	0.00404945	0.0517741	-124.969	-88.7558	0.0262448	0.0099118	0.0920428
GLUDEG-I-PWY: GABA shunt	0.0122103	0.00713547	0.0185627	15.1878	14.8189	0.0263412	0.0156573	0.0385301
ARO-PWY: chorismate biosynthesis I	0.0131175	0.00410952	0.0693863	-122.775	-80.995	0.0280804	0.0099877	0.116971
TRPSYN-PWY: L-tryptophan biosynthesis	0.0131677	0.0202597	0.00798146	33.4224	45.625	0.0280804	0.0365245	0.0200319
PWY66-398: TCA cycle III (animals)	0.0132358	0.283537	0.00384465	5.24576	17.738	0.0280804	0.338132	0.0111003
CALVIN-PWY: Calvin-Benson-Bassham cycle	0.0134724	0.0038855	0.121229	-68.7384	-38.6366	0.0284253	0.009626	0.18473
PWY-1042: glycolysis IV (plant cytosol)	0.0140585	0.0052801	0.0447154	-81.3808	-63.0076	0.0294998	0.0125041	0.0807122
PWY-5692: allantoin degradation to glyoxylate II	0.0143727	0.00575715	0.040771	2.81153	2.2711	0.029833	0.0132803	0.0760003
URDEGR-PWY: superpathway of allantoin degradation in plants	0.0143727	0.00575715	0.040771	2.81153	2.2711	0.029833	0.0132803	0.0760003
HEME-BIOSYNTHESIS-II: heme biosynthesis I (aerobic)	0.0147856	0.0211719	0.00830121	12.7677	16.8989	0.0305252	0.0378139	0.0206991
FOLSYN-PWY: superpathway of tetrahydrofolate biosynthesis and salvage	0.0162584	0.00813536	0.0273575	39.3745	35.9602	0.0333863	0.0174524	0.054715
P164-PWY: purine nucleobases degradation I (anaerobic)	0.0164184	0.0192315	0.0104461	16.8229	21.0651	0.0335355	0.0348343	0.0249148
PWY-7111: pyruvate fermentation to isobutanol (engineered)	0.0168756	0.00911192	0.0242239	-137.878	-130.334	0.034287	0.0189134	0.0492168
PWY-724: superpathway of L-lysine, L-threonine and L-methionine biosynthesis II	0.0171068	0.00551929	0.0762597	-85.2347	-57.2226	0.0345737	0.0129232	0.125681
PWY-5101: L-isoleucine biosynthesis II	0.0173459	0.0144258	0.0157496	-39.2018	-44.2484	0.0348734	0.0275597	0.0343628
PWY-6700: queuosine biosynthesis	0.0180006	0.0187308	0.0133163	-195.212	-238.927	0.0360012	0.0341976	0.0297385
GLYCOLYSIS: glycolysis I (from glucose 6-phosphate)	0.0181243	0.0143451	0.0165721	53.1962	58.902	0.0360608	0.0275426	0.0357511
PWY-6263: superpathway of menaquinol-8 biosynthesis II	0.0185639	0.0137369	0.0182151	7.46209	8.06983	0.036745	0.0265075	0.0380141
PWY-6612: superpathway of tetrahydrofolate biosynthesis	0.0194344	0.00827097	0.0404995	34.2915	28.7152	0.0382709	0.0176447	0.0760003
PWY-5747: 2-methylcitrate cycle II	0.0196158	0.0665969	0.00677394	5.71423	10.0452	0.0384309	0.0983586	0.0174577
PANTO-PWY: phosphopantothenate biosynthesis I	0.0198776	0.00847579	0.04148	-96.4236	-80.841	0.0387461	0.0178545	0.0767937
PWY-5913: TCA cycle VI (obligate autotrophs)	0.0205802	0.00919845	0.0440895	20.1608	17.3779	0.0396816	0.0189904	0.0806991
ILEUSYN-PWY: L-isoleucine biosynthesis I (from threonine)	0.0207361	0.0108437	0.0294777	-124.809	-116.622	0.0396816	0.0216873	0.0580483
VALSYN-PWY: L-valine biosynthesis	0.0207361	0.0108437	0.0294777	-124.809	-116.622	0.0396816	0.0216873	0.0580483
LACTOSECAT-PWY: lactose and galactose degradation I	0.0207708	0.00647505	0.385701	31.816	10.3789	0.0396816	0.0144719	0.498684
PWY-7115: C4 photosynthetic carbon assimilation cycle, NAD-ME type	0.021455	0.00626818	0.188231	20.0753	10.2065	0.0407396	0.0141587	0.270714
PWY-5505: L-glutamate and L-glutamine biosynthesis	0.0215368	0.00967199	0.0397124	14.088	12.1745	0.0407396	0.0198612	0.0752458
PWY-7229: superpathway of adenosine nucleotides de novo biosynthesis I	0.0221979	0.00648219	0.210955	-70.1552	-34.2357	0.0417843	0.0144719	0.298918
FUCCAT-PWY: fucose degradation	0.0223152	0.00992977	0.0415966	27.8504	23.9418	0.0418003	0.0201748	0.0767937
SER-GLYSYN-PWY: superpathway of L-serine and glycine biosynthesis I	0.0227484	0.00678902	0.298338	-65.2908	-25.8125	0.0424049	0.0149827	0.403386
GLYCOCAT-PWY: glycogen degradation I (bacterial)	0.0248681	0.03261	0.0132737	20.4492	27.2297	0.0461321	0.0556545	0.0297385
PWY-7228: superpathway of guanosine nucleotides de novo biosynthesis I	0.0263349	0.0079807	0.170743	-58.4052	-32.3928	0.0486182	0.0172168	0.248353
PWY0-42: 2-methylcitrate cycle I	0.0268485	0.0643954	0.0102153	5.87278	9.59795	0.0493292	0.0954742	0.0245167
PWY0-1298: superpathway of pyrimidine deoxyribonucleosides degradation	0.0276957	0.027412	0.0182053	23.6189	28.8659	0.0506436	0.0470299	0.0380141
P42-PWY: incomplete reductive TCA cycle	0.0279561	0.154005	0.00856044	12.7221	28.6603	0.0508775	0.202549	0.0212078
ALLANTOINDEG-PWY: superpathway of allantoin degradation in yeast	0.0300449	0.0115771	0.0688492	2.97538	2.30911	0.054421	0.0227981	0.116971
PWY-3781: aerobic respiration I (cytochrome c)	0.0303231	0.148995	0.00937442	7.07944	15.3297	0.054667	0.197972	0.0226401
NONOXIPENT-PWY: pentose phosphate pathway (non-oxidative branch)	0.0309986	0.0102557	0.109705	-77.8926	-51.4361	0.0556236	0.0207273	0.170554
ARGDEG-PWY: superpathway of L-arginine, putrescine, and 4-aminobutanoate degradation	0.0319721	0.0397744	0.0170634	12.0583	16.1196	0.0568392	0.065551	0.0364019
ORNARGDEG-PWY: superpathway of L-arginine and L-ornithine degradation	0.0319721	0.0397744	0.0170634	12.0583	16.1196	0.0568392	0.065551	0.0364019
BRANCHED-CHAIN-AA-SYN-PWY: superpathway of branched amino acid biosynthesis	0.0326577	0.0137161	0.0642404	-71.4563	-59.0301	0.0577906	0.0265075	0.111119
PWY-5138: unsaturated, even numbered fatty acid &beta;-oxidation	0.0331251	0.0894356	0.0118779	4.22469	7.42899	0.0583488	0.126262	0.0274766
PWY-5088: L-glutamate degradation VIII (to propanoate)	0.0335654	0.0172066	0.0441323	5.71237	5.3257	0.0588543	0.0317923	0.0806991
PWY-7446: sulfoglycolysis	0.0345638	0.0754859	0.013306	11.6942	19.1201	0.0603296	0.108564	0.0297385
PWY0-321: phenylacetate degradation I (aerobic)	0.035416	0.170217	0.0110003	5.39606	12.0156	0.0615374	0.221262	0.0259149
TRNA-CHARGING-PWY: tRNA charging	0.0357938	0.0114872	0.161714	-120.323	-72.5465	0.0619136	0.0227375	0.237924
PWY-5656: mannosylglycerate biosynthesis I	0.0363732	0.0674622	0.0154582	5.42299	8.52272	0.0626336	0.0992547	0.0340843
PWY-7383: anaerobic energy metabolism (invertebrates, cytosol)	0.0382085	0.0242193	0.0394539	32.6311	34.0888	0.0653375	0.0422737	0.0752458
PWY-6731: starch degradation III	0.0382837	0.0367675	0.0255186	3.54424	4.41357	0.0653375	0.0613857	0.0513044
PWY-6121: 5-aminoimidazole ribonucleotide biosynthesis I	0.0388627	0.0170821	0.0652332	-122.636	-104.34	0.0660322	0.0317923	0.11233
PWY-5910: superpathway of geranylgeranyldiphosphate biosynthesis I (via mevalonate)	0.0424628	0.0134976	0.371128	5.0039	1.89366	0.0718314	0.02631	0.484738
PWY-7196: superpathway of pyrimidine ribonucleosides salvage	0.0430977	0.0133668	0.25162	-55.4111	-27.2232	0.0725856	0.026188	0.347219
PWY-6126: superpathway of adenosine nucleotides de novo biosynthesis II	0.0474306	0.0157455	0.481336	-56.8185	-17.7041	0.0795342	0.0299321	0.584915
PWY-6125: superpathway of guanosine nucleotides de novo biosynthesis II	0.0489401	0.0165587	0.514352	-48.0248	-13.9737	0.0817087	0.0313229	0.613388
PWY490-3: nitrate reduction VI (assimilatory)	0.0493829	0.252977	0.0155332	1.29222	3.28236	0.0820911	0.308391	0.0340843
PWY66-422: D-galactose degradation V (Leloir pathway)	0.0522306	0.0170264	0.191381	-68.2389	-39.8494	0.0864507	0.0317923	0.274217
PWY-6122: 5-aminoimidazole ribonucleotide biosynthesis II	0.0530251	0.0216232	0.0966902	-120.459	-96.0204	0.0870156	0.0381048	0.152168
PWY-6277: superpathway of 5-aminoimidazole ribonucleotide biosynthesis	0.0530251	0.0216232	0.0966902	-120.459	-96.0204	0.0870156	0.0381048	0.152168
ANAGLYCOLYSIS-PWY: glycolysis III (from glucose)	0.054441	0.0268448	0.0690138	-57.7796	-52.9416	0.0889588	0.0464342	0.116971
GALACTUROCAT-PWY: D-galacturonate degradation I	0.0555294	0.0176965	0.312211	-25.1991	-11.4282	0.090353	0.0325141	0.420663
ANAEROFRUCAT-PWY: homolactic fermentation	0.0578528	0.0364864	0.0510778	35.108	36.9555	0.0933857	0.0613857	0.0912273
PROTOCATECHUATE-ORTHO-CLEAVAGE-PWY: protocatechuate degradation II (ortho-cleavage pathway)	0.0580901	0.0187909	0.354065	6.75007	2.798	0.0933857	0.0341976	0.465405
PWY-5005: biotin biosynthesis II	0.0581229	0.462886	0.0193377	5.39812	21.3539	0.0933857	0.518216	0.0399231
PWY-6317: galactose degradation I (Leloir pathway)	0.060917	0.0216324	0.147143	-68.4827	-46.3892	0.0971719	0.0381048	0.219856
FERMENTATION-PWY: mixed acid fermentation	0.0609855	0.0506843	0.0395724	27.6999	33.228	0.0971719	0.0797655	0.0752458
PWY3O-19: ubiquinol-6 biosynthesis from 4-hydroxybenzoate (eukaryotic)	0.0661592	0.134145	0.0250583	1.56476	2.77283	0.10498	0.183316	0.0506441
PWY-6703: preQ0 biosynthesis	0.0765689	0.0422603	0.0754013	-95.7877	-94.432	0.120998	0.0684724	0.124802
3-HYDROXYPHENYLACETATE-DEGRADATION-PWY: 4-hydroxyphenylacetate degradation	0.0810738	0.142808	0.0313984	8.09012	13.8303	0.127065	0.193092	0.0615153
LPSSYN-PWY: superpathway of lipopolysaccharide biosynthesis	0.0812251	0.057131	0.0569675	12.0514	13.5375	0.127065	0.0877532	0.100346
PWY66-389: phytol degradation	0.0814011	0.0274341	0.400309	7.43959	3.02436	0.127065	0.0470299	0.512396
PWY-3841: folate transformations II	0.0823551	0.0618805	0.0575014	-62.6787	-73.6215	0.128034	0.0928208	0.100824
ARGININE-SYN4-PWY: L-ornithine de novo biosynthesis	0.0833827	0.0502234	0.0713147	-52.103	-54.1596	0.129109	0.0793655	0.119045
PWY-5103: L-isoleucine biosynthesis III	0.0859938	0.0385237	0.114906	-59.0554	-50.1406	0.132617	0.0640393	0.176495
P163-PWY: L-lysine fermentation to acetate and butanoate	0.0887612	0.851031	0.0397457	0.109627	1.45302	0.136337	0.869138	0.0752458
P562-PWY: myo-inositol degradation I	0.0965194	0.0342057	0.233671	0.181407	0.110483	0.147663	0.0581194	0.32748
PWY-7294: xylose degradation IV	0.097524	0.54634	0.035269	0.431538	1.82093	0.148608	0.590971	0.0687476
PWY4FS-7: phosphatidylglycerol biosynthesis I (plastidic)	0.0983986	0.053062	0.0943948	58.2898	56.8092	0.148892	0.0825776	0.15048
PWY4FS-8: phosphatidylglycerol biosynthesis II (non-plastidic)	0.0984862	0.0531163	0.0944422	58.2717	56.7971	0.148892	0.0825776	0.15048
PWY-6527: stachyose degradation	0.100003	0.0354525	0.247809	-47.4561	-28.4345	0.150452	0.0599725	0.343532
PWY-6507: 4-deoxy-L-threo-hex-4-enopyranuronate degradation	0.100301	0.0367274	0.572527	-23.3016	-6.79424	0.150452	0.0613857	0.662726
PWY-5695: urate biosynthesis/inosine 5'-phosphate degradation	0.102157	0.0410446	0.163253	-67.0461	-50.3743	0.15264	0.0670686	0.239079
1CMET2-PWY: N10-formyl-tetrahydrofolate biosynthesis	0.103646	0.0809194	0.0663869	-61.236	-74.5014	0.153768	0.115539	0.113806
PWY-5415: catechol degradation I (meta-cleavage pathway)	0.103713	0.0474526	0.851289	6.20944	0.624148	0.153768	0.0762418	0.874051
ARG+POLYAMINE-SYN: superpathway of arginine and polyamine biosynthesis	0.106935	0.205923	0.0397784	18.9368	35.9036	0.157676	0.257571	0.0752458
PWY-6174: mevalonate pathway II (archaea)	0.10717	0.0542471	0.971387	0.775289	0.0155248	0.157676	0.0836581	0.976473
PWY-6588: pyruvate fermentation to acetone	0.108013	0.0754171	0.0769362	6.11922	7.03008	0.158309	0.108564	0.126254
PWY-922: mevalonate pathway I	0.110466	0.0406501	0.545642	9.91408	3.11494	0.161288	0.0667079	0.636859
CATECHOL-ORTHO-CLEAVAGE-PWY: catechol degradation to &beta;-ketoadipate	0.11207	0.0418621	0.572982	1.67164	0.493304	0.163011	0.0681145	0.662726
GALACT-GLUCUROCAT-PWY: superpathway of hexuronide and hexuronate degradation	0.119406	0.0460807	0.635794	-23.3123	-5.96065	0.173026	0.0743486	0.707667
PYRIDNUCSYN-PWY: NAD biosynthesis I (from aspartate)	0.122879	0.119653	0.0632797	22.8112	31.5561	0.17739	0.165873	0.110452
P221-PWY: octane oxidation	0.125092	0.436895	0.0445839	0.0314846	0.0968941	0.179907	0.491987	0.0807122
PWY-5188: tetrapyrrole biosynthesis I (from glutamate)	0.126111	0.860532	0.0563498	2.66433	35.1765	0.180697	0.876242	0.0997158
PWY-6385: peptidoglycan biosynthesis III (mycobacteria)	0.13187	0.0611654	0.143907	-57.5646	-49.4375	0.188246	0.0921079	0.215861
PWY-5417: catechol degradation III (ortho-cleavage pathway)	0.13375	0.0481516	0.442528	1.14621	0.48045	0.18952	0.0764058	0.548164
PWY-5431: aromatic compounds degradation via &beta;-ketoadipate	0.13375	0.0481516	0.442528	1.14621	0.48045	0.18952	0.0764058	0.548164
PWY-5675: nitrate reduction V (assimilatory)	0.136683	0.145849	0.0639835	0.477385	0.695707	0.192697	0.195557	0.111119
PWY-7391: isoprene biosynthesis II (engineered)	0.137237	0.0521767	0.576415	0.876304	0.269875	0.192697	0.081779	0.664695
PWY-6545: pyrimidine deoxyribonucleotides de novo biosynthesis III	0.137497	0.0538385	0.243014	-24.9536	-17.0097	0.192697	0.0833628	0.338963
PANTOSYN-PWY: pantothenate and coenzyme A biosynthesis I	0.142042	0.0608663	0.758285	-35.2096	-6.17573	0.198343	0.0920183	0.808838
PWY-6318: L-phenylalanine degradation IV (mammalian, via side chain)	0.143654	0.0643009	0.176145	2.19597	1.80797	0.199866	0.0954742	0.255244
PWY-7184: pyrimidine deoxyribonucleotides de novo biosynthesis I	0.144718	0.191455	0.380475	-17.9408	13.7732	0.200349	0.241837	0.493589
PWY-5347: superpathway of L-methionine biosynthesis (transsulfuration)	0.145045	0.0604991	0.194353	35.1383	26.5493	0.200349	0.0918248	0.277441
PWY-7371: 1,4-dihydroxy-6-naphthoate biosynthesis II	0.149056	0.0625569	0.778835	-19.2074	-3.20739	0.205153	0.0934702	0.826168
THISYNARA-PWY: superpathway of thiamin diphosphate biosynthesis III (eukaryotes)	0.149867	0.0724249	0.156215	-28.2135	-25.0583	0.205532	0.105746	0.231609
GOLPDLCAT-PWY: superpathway of glycerol degradation to 1,3-propanediol	0.150635	0.165197	0.0703553	7.54086	11.4497	0.205851	0.215768	0.117976
GLUCUROCAT-PWY: superpathway of &beta;-D-glucuronide and D-glucuronate degradation	0.154886	0.0599846	0.604588	-26.4504	-7.89634	0.210908	0.0914051	0.686869
PWY-4361: S-methyl-5-thio-&alpha;-D-ribose 1-phosphate degradation	0.159075	0.059343	0.486997	1.48987	0.589654	0.215847	0.0907878	0.586228
PWY-6595: superpathway of guanosine nucleotides degradation (plants)	0.160137	0.12896	0.0928919	3.30071	4.24497	0.216524	0.177493	0.149249
PWY-4984: urea cycle	0.16759	0.154022	0.0862229	-6.89797	-9.60487	0.225805	0.202549	0.139703
CITRULBIO-PWY: L-citrulline biosynthesis	0.171983	0.157095	0.0885886	-7.98853	-11.1204	0.230914	0.205886	0.142933
PWY-7527: L-methionine salvage cycle III	0.182819	0.068988	0.418011	2.00703	0.965564	0.244608	0.101112	0.528969
PWY0-1296: purine ribonucleosides degradation	0.183565	0.0744576	0.279532	-80.9227	-54.8759	0.244754	0.108302	0.381994
PWY-6185: 4-methylcatechol degradation (ortho cleavage)	0.187962	0.0809372	0.7456	2.11506	0.424307	0.249749	0.115539	0.80199
PWY-4321: L-glutamate degradation IV	0.193343	0.0749184	0.526343	0.313412	0.120248	0.256013	0.108561	0.623814
PWY-7039: phosphatidate metabolism, as a signaling molecule	0.20139	0.447807	0.0774177	3.88353	10.5728	0.265339	0.502801	0.126504
PWY-6467: Kdo transfer to lipid IVA III (Chlamydia)	0.201768	0.0888115	0.774401	3.54183	0.647174	0.265339	0.125844	0.823739
ASPASN-PWY: superpathway of L-aspartate and L-asparagine biosynthesis	0.20367	0.146655	0.124352	18.6457	22.7183	0.266262	0.195557	0.187997
PWY-6471: peptidoglycan biosynthesis IV (Enterococcus faecium)	0.203857	0.0836	0.660839	27.991	7.73842	0.266262	0.118898	0.731303
PWY0-166: superpathway of pyrimidine deoxyribonucleotides de novo biosynthesis (E. coli)	0.205806	0.130686	0.800179	-22.9586	4.30776	0.267897	0.179226	0.837244
PWY-5100: pyruvate fermentation to acetate and lactate II	0.209157	0.483139	0.0810267	8.74142	26.0727	0.271338	0.539318	0.13184
PWY-6837: fatty acid beta-oxidation V (unsaturated, odd number, di-isomerase-dependent)	0.226576	0.894238	0.110769	0.0358887	0.501119	0.292946	0.903651	0.171514
PWY-6562: norspermidine biosynthesis	0.229267	0.687497	0.0964569	0.0806172	0.393614	0.295432	0.721309	0.152168
PWY-6609: adenine and adenosine salvage III	0.247056	0.118364	0.24363	-39.338	-32.9992	0.317289	0.16468	0.338963
PWY-7211: superpathway of pyrimidine deoxyribonucleotides de novo biosynthesis	0.252113	0.137066	0.969978	-23.9417	0.671044	0.322353	0.186644	0.976473
PWY-7197: pyrimidine deoxyribonucleotide phosphorylation	0.252849	0.214879	0.594229	-15.8115	7.74382	0.322353	0.267901	0.677104
PWY-6165: chorismate biosynthesis II (archaea)	0.253517	0.418211	0.102803	1.21303	2.82462	0.322353	0.476537	0.161129
PWY-7242: D-fructuronate degradation	0.256615	0.116046	0.788127	-18.8101	-3.5296	0.324987	0.162634	0.829153
PWY-5367: petroselinate biosynthesis	0.257281	0.108316	0.344581	-9.77562	-6.30331	0.324987	0.152357	0.457417
PWY-7539: 6-hydroxymethyl-dihydropterin diphosphate biosynthesis III (Chlamydia)	0.264132	0.28102	0.121729	9.81181	16.3431	0.332546	0.336173	0.184758
PWY-6435: 4-hydroxybenzoate biosynthesis V	0.267655	0.126541	0.274185	1.81129	1.46654	0.335393	0.17479	0.376025
PWY-7220: adenosine deoxyribonucleotides de novo biosynthesis II	0.269013	0.261377	0.534311	-23.1731	14.491	0.335393	0.314635	0.627447
PWY-7222: guanosine deoxyribonucleotides de novo biosynthesis II	0.269013	0.261377	0.534311	-23.1731	14.491	0.335393	0.314635	0.627447
TEICHOICACID-PWY: teichoic acid (poly-glycerol) biosynthesis	0.269972	0.116562	0.349764	0.368232	0.246658	0.3355	0.162763	0.461545
POLYAMSYN-PWY: superpathway of polyamine biosynthesis I	0.304381	0.146668	0.850489	-18.4734	-2.63614	0.37704	0.195557	0.874051
AEROBACTINSYN-PWY: aerobactin biosynthesis	0.307266	0.186792	0.215709	1.96055	2.11833	0.37939	0.236726	0.30453
PWY-7198: pyrimidine deoxyribonucleotides de novo biosynthesis IV	0.30853	0.137895	0.742269	-8.29557	-2.0599	0.37973	0.187108	0.80065
GLYCOGENSYNTH-PWY: glycogen biosynthesis I (from ADP-D-Glucose)	0.314869	0.395389	0.138715	11.5913	23.6019	0.385393	0.451874	0.208889
PWY-5676: acetyl-CoA fermentation to butanoate II	0.315139	0.26105	0.163745	13.3088	18.6917	0.385393	0.314635	0.239079
PWY-7237: myo-, chiro- and scillo-inositol degradation	0.319379	0.146212	0.345445	-39.6599	-28.4832	0.389339	0.195557	0.457417
MET-SAM-PWY: superpathway of S-adenosyl-L-methionine biosynthesis	0.323275	0.174704	0.252276	31.6504	29.7388	0.392841	0.22437	0.347219
PWY-7210: pyrimidine deoxyribonucleotides biosynthesis from CTP	0.329247	0.151778	0.782894	-10.1975	-2.20059	0.398835	0.200975	0.827428
PWY-622: starch biosynthesis	0.334038	0.222143	0.20552	0.339526	0.396514	0.403367	0.275171	0.292295
PWY-7003: glycerol degradation to butanol	0.346307	0.170556	0.329907	8.27717	6.68137	0.416871	0.221262	0.439876
PWY1F-823: leucopelargonidin and leucocyanidin biosynthesis	0.358649	0.17616	0.837245	0.0666745	0.011078	0.428844	0.225484	0.864253
PWY-7199: pyrimidine deoxyribonucleosides salvage	0.359345	0.313007	0.613832	-20.3573	11.4234	0.428844	0.369829	0.693269
PWY-5304: superpathway of sulfur oxidation (Acidianus ambivalens)	0.359881	0.18095	0.911116	-2.64961	-0.250631	0.428844	0.230847	0.932982
P185-PWY: formaldehyde assimilation III (dihydroxyacetone cycle)	0.36072	0.495377	0.159493	7.16545	16.9614	0.428844	0.544849	0.235559
PWY-7399: methylphosphonate degradation II	0.369007	0.304395	0.63348	0.181442	-0.0961079	0.437342	0.361881	0.70714
PWY-101: photosynthesis light reactions	0.372155	0.321281	0.630165	-0.066202	0.0356898	0.439716	0.37499	0.705491
PWY-7282: 4-amino-2-methyl-5-phosphomethylpyrimidine biosynthesis (yeast)	0.379004	0.173546	0.693477	-30.6709	-9.90294	0.446434	0.224278	0.756521
PWY-6606: guanosine nucleotides degradation II	0.380409	0.174049	0.445313	9.82343	6.07998	0.446719	0.224278	0.549839
PWY-1861: formaldehyde assimilation II (RuMP Cycle)	0.3918	0.700992	0.182045	-0.499657	-2.00347	0.458692	0.733463	0.262802
PWY0-845: superpathway of pyridoxal 5'-phosphate biosynthesis and salvage	0.393572	0.1855	0.428418	-38.8526	-26.0843	0.459367	0.235868	0.537623
P125-PWY: superpathway of (R,R)-butanediol biosynthesis	0.397982	0.220247	0.990559	0.271009	0.0029049	0.463107	0.273705	0.993145
PWY-6145: superpathway of sialic acids and CMP-sialic acids biosynthesis	0.407036	0.199277	0.800033	0.240261	0.0523081	0.472211	0.250073	0.837244
PWY-6396: superpathway of 2,3-butanediol biosynthesis	0.411804	0.195754	0.437026	0.111597	0.0741079	0.476303	0.246458	0.544864
PWY-6785: hydrogen production VIII	0.414703	0.496607	0.456798	-0.0699672	0.0860777	0.478216	0.544849	0.559237
PWY-621: sucrose degradation III (sucrose invertase)	0.421775	0.235444	0.319225	-26.476	-24.8014	0.484915	0.289777	0.427116
PWY-2941: L-lysine biosynthesis II	0.42691	0.232369	0.945421	33.6786	2.12335	0.489353	0.286912	0.957894
PWY-6167: flavin biosynthesis II (archaea)	0.430717	0.255515	0.314453	-0.895645	-0.918964	0.492248	0.310499	0.422202
COA-PWY: coenzyme A biosynthesis I	0.455296	0.315798	0.8077	-16.9343	4.5502	0.518794	0.371983	0.840534
PWY-4242: pantothenate and coenzyme A biosynthesis III	0.459438	0.621883	0.218954	8.29687	23.6398	0.521965	0.65786	0.307979
HOMOSER-METSYN-PWY: L-methionine biosynthesis I	0.465654	0.236684	0.4314	19.1422	14.1278	0.527466	0.290372	0.539601
PWY-241: C4 photosynthetic carbon assimilation cycle, NADP-ME type	0.467334	0.527629	0.4732	3.09543	-4.06893	0.527813	0.573965	0.576853
PWY-4981: L-proline biosynthesis II (from arginine)	0.474595	0.320272	0.294809	17.5566	20.9199	0.534441	0.374953	0.400124
PYRIDOXSYN-PWY: pyridoxal 5'-phosphate biosynthesis I	0.504243	0.279661	0.407534	-30.7423	-26.676	0.565587	0.335593	0.518189
PWY-6936: seleno-amino acid biosynthesis	0.505199	0.250566	0.678785	27.0741	10.775	0.565587	0.306424	0.744724
PWY-7389: superpathway of anaerobic energy metabolism (invertebrates)	0.517689	0.492214	0.592049	0.336726	-0.29414	0.577885	0.544698	0.676627
P124-PWY: Bifidobacterium shunt	0.521948	0.604787	0.48319	-0.851322	1.30765	0.580951	0.645107	0.585315
PWY-7384: anaerobic energy metabolism (invertebrates, mitochondrial)	0.523659	0.505376	0.584293	0.195875	-0.180238	0.58117	0.55289	0.671762
PWY-7187: pyrimidine deoxyribonucleotides de novo biosynthesis II	0.526121	0.830612	0.355114	-3.23416	16.3128	0.58222	0.85282	0.465405
POLYAMINSYN3-PWY: superpathway of polyamine biosynthesis II	0.541917	0.581473	0.51249	-4.11177	5.65616	0.597978	0.62545	0.613073
PWY-5941: glycogen degradation II (eukaryotic)	0.546803	0.318264	0.996852	-3.81394	-0.0172385	0.60164	0.373741	0.996852
PWY-5198: factor 420 biosynthesis	0.55398	0.339214	0.405213	-0.234842	-0.237702	0.607795	0.39353	0.51695
PWY-3001: superpathway of L-isoleucine biosynthesis I	0.566636	0.337066	0.419647	-23.5646	-22.1511	0.619541	0.392222	0.528969
PWY-6531: mannitol cycle	0.567912	0.617642	0.294883	-0.805564	-1.94193	0.619541	0.656994	0.400124
P162-PWY: L-glutamate degradation V (via hydroxyglutarate)	0.574487	0.772617	0.420145	-1.34396	4.37708	0.623706	0.79969	0.528969
METHANOGENESIS-PWY: methanogenesis from H2 and CO2	0.574979	0.37765	0.391308	-0.314628	-0.356396	0.623706	0.434185	0.504236
PWY-6123: inosine-5'-phosphate biosynthesis I	0.578716	0.36864	0.399607	-15.6728	-16.6805	0.625992	0.425098	0.512396
PWY-7286: 7-(3-amino-3-carboxypropyl)-wyosine biosynthesis	0.580775	0.311594	0.568384	-0.260699	-0.170315	0.626454	0.369296	0.661392
METSYN-PWY: L-homoserine and L-methionine biosynthesis	0.602099	0.340397	0.503984	20.7044	16.1823	0.647635	0.393712	0.60478
PWY-6305: putrescine biosynthesis IV	0.606927	0.490969	0.722184	-6.74663	3.89962	0.651006	0.544698	0.781179
RUMP-PWY: formaldehyde oxidation I	0.625418	0.759199	0.485102	0.115976	-0.300224	0.668971	0.787926	0.585784
PWY-5030: L-histidine degradation III	0.636779	0.621536	0.591445	-2.88745	3.6168	0.679231	0.65786	0.676627
PWY-6124: inosine-5'-phosphate biosynthesis II	0.650372	0.424066	0.457293	-12.8253	-13.5421	0.691809	0.480357	0.559237
DENOVOPURINE2-PWY: superpathway of purine nucleotides de novo biosynthesis II	0.661353	0.817529	0.377243	3.46974	15.1643	0.701546	0.841639	0.491055
PWY-5104: L-isoleucine biosynthesis IV	0.68706	0.394465	0.684859	-8.60001	-4.73167	0.726807	0.451874	0.749248
GLCMANNANAUT-PWY: superpathway of N-acetylglucosamine, N-acetylmannosamine and N-acetylneuraminate degradation	0.691638	0.422585	0.924225	-11.4413	-1.5095	0.72964	0.480097	0.943889
PWY-7209: superpathway of pyrimidine ribonucleosides degradation	0.698451	0.980323	0.454287	0.0486875	-1.68218	0.734809	0.982883	0.559122
PWY-841: superpathway of purine nucleotides de novo biosynthesis I	0.703166	0.637106	0.674947	-9.42194	9.39556	0.737748	0.672112	0.742635
PWY-7117: C4 photosynthetic carbon assimilation cycle, PEPCK type	0.723477	0.837355	0.529955	1.9959	-7.16897	0.75699	0.857452	0.626162
HISTSYN-PWY: L-histidine biosynthesis	0.72834	0.432558	0.753968	-26.8256	-11.9364	0.760007	0.488536	0.808725
CRNFORCAT-PWY: creatinine degradation I	0.757952	0.594934	0.806889	-1.50751	0.787098	0.788763	0.636364	0.840534
PWY0-1479: tRNA processing	0.761267	0.493714	0.60679	7.19106	6.13658	0.790071	0.544788	0.687337
PWY-6549: L-glutamine biosynthesis III	0.771961	0.48869	0.666443	-2.77202	-1.9589	0.799011	0.543934	0.735385
CENTFERM-PWY: pyruvate fermentation to butanoate	0.791435	0.519175	0.931758	-2.16088	-0.325314	0.816965	0.566372	0.949059
PWY-6147: 6-hydroxymethyl-dihydropterin diphosphate biosynthesis I	0.795815	0.976056	0.537019	0.447114	10.4702	0.8172	0.981166	0.628705
RHAMCAT-PWY: L-rhamnose degradation I	0.797175	0.676093	0.520473	-6.33112	-11.2093	0.8172	0.711287	0.618766
PWY-6590: superpathway of Clostridium acetobutylicum acidogenic fermentation	0.798047	0.530873	0.949376	-2.57064	-0.295199	0.8172	0.575862	0.959369
HSERMETANA-PWY: L-methionine biosynthesis III	0.828038	0.576879	0.655006	-5.99046	-5.47584	0.845656	0.622251	0.726943
PWY0-162: superpathway of pyrimidine ribonucleotides de novo biosynthesis	0.848745	0.585391	0.718845	-16.7185	-12.5691	0.864504	0.627905	0.779764
UNINTEGRATED	0.871035	0.939684	0.616182	-1057.7	-8203.74	0.884861	0.947084	0.693882
PWY-6168: flavin biosynthesis III (fungi)	0.875573	0.862551	0.712771	3.8384	-9.41892	0.887124	0.876242	0.775366
PWY-7456: mannan degradation	0.914332	0.814532	0.827857	3.35817	-3.54475	0.923957	0.840808	0.856865
THRESYN-PWY: superpathway of L-threonine biosynthesis	0.932401	0.733112	0.784333	-7.50434	-6.7568	0.939743	0.762913	0.827428
HISDEG-PWY: L-histidine degradation I	0.935048	0.724933	0.821573	-15.9317	-11.4498	0.939943	0.756452	0.85266
UNMAPPED	0.943035	0.995577	0.757706	-77.1913	5019.08	0.945498	0.995577	0.808838
PWY-5659: GDP-mannose biosynthesis	0.98966	0.888588	0.935614	-1.94431	-1.27158	0.98966	0.90031	0.950465
